# Estimating the impact of single-cell RNA sequencing of human tissues on drug target validation

**DOI:** 10.1101/2024.04.04.24305313

**Authors:** Emma Dann, Erin Teeple, Rasa Elmentaite, Kerstin B Meyer, Giorgio Gaglia, Frank Nestle, Virginia Savova, Emanuele de Rinaldis, Sarah A Teichmann

## Abstract

Whilst the use of single-cell RNA sequencing (scRNA-seq) to understand target biology is well established, its predictive role in increasing the clinical success of therapeutic targets remains underexplored. Inspired by previous work on an association between genetic evidence and clinical success, we used retrospective analysis of known drug target genes to identify potential predictors of target clinical success from scRNA-seq data. We investigated whether successful drug targets are associated with cell type specific expression in a disease-relevant tissue (cell type specificity), and with cell type specific over-expression in disease patients compared to healthy controls (disease cell specificity). Analysing scRNA-seq data across diseases and tissues, we found that both cell type and disease cell specificity are features enriched in targets entering clinical development, and that cell type specificity in the disease-relevant tissue is robustly predictive of target progression from Phase I to II. While scRNA-seq analysis identifies a larger and complementary target space to that of direct genetic evidence, its association with specificity and drug approval appears less clear. We discuss how further expansion and harmonization of single-cell datasets, more sophisticated integration of this data in target discovery, and improved methods for tracking clinical trial outcomes could enhance our ability to leverage scRNA-seq insights in drug development in future.

## Supplementary Table 2 for "Estimating the impact of single-cell RNA sequencing of human tissues on drug target validation"

assay	tissue	tissue_general	suspension_type	disease	dataset_id	donor_id	development_stage_ontology_term_id	sample_id	disease_name_original	disease_relevant_tissue	tissue_general_original	disease_ontology_id_original	disease_ontology_id
10x 3' v2	breast	breast	nucleus	breast cancer	7f08cbcc-5790-4576-8478-10e9a999b316	P01	HsapDv:0000204	10x 3' v2breastP01	breast cancer	breast	breast	MONDO:0007254	MONDO:0007254
10x 3' v2	breast	breast	nucleus	breast cancer	7f08cbcc-5790-4576-8478-10e9a999b316	P08	HsapDv:0000204	10x 3' v2breastP08	breast cancer	breast	breast	MONDO:0007254	MONDO:0007254
10x 3' v2	breast	breast	nucleus	breast cancer	7f08cbcc-5790-4576-8478-10e9a999b316	P10	HsapDv:0000204	10x 3' v2breastP10	breast cancer	breast	breast	MONDO:0007254	MONDO:0007254
10x 3' v2	breast	breast	nucleus	breast cancer	7f08cbcc-5790-4576-8478-10e9a999b316	P37	HsapDv:0000204	10x 3' v2breastP37	breast cancer	breast	breast	MONDO:0007254	MONDO:0007254
10x 3' v2	breast	breast	nucleus	breast cancer	7f08cbcc-5790-4576-8478-10e9a999b316	P133	HsapDv:0000204	10x 3' v2breastP133	breast cancer	breast	breast	MONDO:0007254	MONDO:0007254
10x 3' v2	breast	breast	nucleus	normal	7f08cbcc-5790-4576-8478-10e9a999b316	P134	HsapDv:0000204	10x 3' v2breastP134	normal	normal	breast	PATO:0000461	PATO:0000461
10x 3' v2	breast	breast	nucleus	normal	7f08cbcc-5790-4576-8478-10e9a999b316	P12	HsapDv:0000204	10x 3' v2breastP12	normal	normal	breast	PATO:0000461	PATO:0000461
10x 3' v2	breast	breast	nucleus	normal	7f08cbcc-5790-4576-8478-10e9a999b316	P17	HsapDv:0000204	10x 3' v2breastP17	normal	normal	breast	PATO:0000461	PATO:0000461
10x 3' v2	breast	breast	nucleus	normal	7f08cbcc-5790-4576-8478-10e9a999b316	P18	HsapDv:0000204	10x 3' v2breastP18	normal	normal	breast	PATO:0000461	PATO:0000461
10x 3' v2	breast	breast	nucleus	normal	7f08cbcc-5790-4576-8478-10e9a999b316	P19	HsapDv:0000204	10x 3' v2breastP19	normal	normal	breast	PATO:0000461	PATO:0000461
10x 3' v3	breast	breast	nucleus	normal	7f08cbcc-5790-4576-8478-10e9a999b316	P20	HsapDv:0000204	10x 3' v3breastP20	normal	normal	breast	PATO:0000461	PATO:0000461
10x 3' v3	breast	breast	nucleus	normal	7f08cbcc-5790-4576-8478-10e9a999b316	P135	HsapDv:0000204	10x 3' v3breastP135	normal	normal	breast	PATO:0000461	PATO:0000461
10x 3' v3	breast	breast	nucleus	breast cancer	7f08cbcc-5790-4576-8478-10e9a999b316	P22	HsapDv:0000204	10x 3' v3breastP22	breast cancer	breast	breast	MONDO:0007254	MONDO:0007254
10x 3' v3	breast	breast	nucleus	breast cancer	7f08cbcc-5790-4576-8478-10e9a999b316	P23	HsapDv:0000204	10x 3' v3breastP23	breast cancer	breast	breast	MONDO:0007254	MONDO:0007254
10x 3' v3	breast	breast	nucleus	normal	7f08cbcc-5790-4576-8478-10e9a999b316	P24	HsapDv:0000204	10x 3' v3breastP24	normal	normal	breast	PATO:0000461	PATO:0000461
10x 3' v3	breast	breast	nucleus	normal	7f08cbcc-5790-4576-8478-10e9a999b316	P59	HsapDv:0000204	10x 3' v3breastP59	normal	normal	breast	PATO:0000461	PATO:0000461
10x 3' v3	breast	breast	nucleus	normal	7f08cbcc-5790-4576-8478-10e9a999b316	P38	HsapDv:0000204	10x 3' v3breastP38	normal	normal	breast	PATO:0000461	PATO:0000461
10x 3' v3	breast	breast	nucleus	normal	7f08cbcc-5790-4576-8478-10e9a999b316	P39	HsapDv:0000204	10x 3' v3breastP39	normal	normal	breast	PATO:0000461	PATO:0000461
10x 3' v3	breast	breast	nucleus	normal	7f08cbcc-5790-4576-8478-10e9a999b316	P40	HsapDv:0000204	10x 3' v3breastP40	normal	normal	breast	PATO:0000461	PATO:0000461
10x 3' v3	breast	breast	nucleus	normal	7f08cbcc-5790-4576-8478-10e9a999b316	P41	HsapDv:0000204	10x 3' v3breastP41	normal	normal	breast	PATO:0000461	PATO:0000461
10x 3' v2	breast	breast	cell	breast cancer	842c6f5d-4a94-4eef-8510-8c792d1124bc	P01	HsapDv:0000204	10x 3' v2breastP01	breast cancer	breast	breast	MONDO:0007254	MONDO:0007254
10x 3' v2	breast	breast	cell	breast cancer	842c6f5d-4a94-4eef-8510-8c792d1124bc	P02	HsapDv:0000204	10x 3' v2breastP02	breast cancer	breast	breast	MONDO:0007254	MONDO:0007254
10x 3' v2	breast	breast	cell	breast cancer	842c6f5d-4a94-4eef-8510-8c792d1124bc	P03	HsapDv:0000204	10x 3' v2breastP03	breast cancer	breast	breast	MONDO:0007254	MONDO:0007254
10x 3' v2	breast	breast	cell	breast cancer	842c6f5d-4a94-4eef-8510-8c792d1124bc	P04	HsapDv:0000204	10x 3' v2breastP04	breast cancer	breast	breast	MONDO:0007254	MONDO:0007254
10x 3' v2	breast	breast	cell	breast cancer	842c6f5d-4a94-4eef-8510-8c792d1124bc	P05	HsapDv:0000204	10x 3' v2breastP05	breast cancer	breast	breast	MONDO:0007254	MONDO:0007254
10x 3' v2	breast	breast	cell	breast cancer	842c6f5d-4a94-4eef-8510-8c792d1124bc	P06	HsapDv:0000204	10x 3' v2breastP06	breast cancer	breast	breast	MONDO:0007254	MONDO:0007254
10x 3' v2	breast	breast	cell	breast cancer	842c6f5d-4a94-4eef-8510-8c792d1124bc	P07	HsapDv:0000204	10x 3' v2breastP07	breast cancer	breast	breast	MONDO:0007254	MONDO:0007254
10x 3' v2	breast	breast	cell	breast cancer	842c6f5d-4a94-4eef-8510-8c792d1124bc	P08	HsapDv:0000204	10x 3' v2breastP08	breast cancer	breast	breast	MONDO:0007254	MONDO:0007254
10x 3' v2	breast	breast	cell	normal	842c6f5d-4a94-4eef-8510-8c792d1124bc	P09	HsapDv:0000204	10x 3' v2breastP09	normal	normal	breast	PATO:0000461	PATO:0000461
10x 3' v2	breast	breast	cell	breast cancer	842c6f5d-4a94-4eef-8510-8c792d1124bc	P10	HsapDv:0000204	10x 3' v2breastP10	breast cancer	breast	breast	MONDO:0007254	MONDO:0007254
10x 3' v2	breast	breast	cell	breast cancer	842c6f5d-4a94-4eef-8510-8c792d1124bc	P11	HsapDv:0000204	10x 3' v2breastP11	breast cancer	breast	breast	MONDO:0007254	MONDO:0007254
10x 3' v3	breast	breast	cell	normal	842c6f5d-4a94-4eef-8510-8c792d1124bc	P20	HsapDv:0000204	10x 3' v3breastP20	normal	normal	breast	PATO:0000461	PATO:0000461
10x 3' v3	breast	breast	cell	breast cancer	842c6f5d-4a94-4eef-8510-8c792d1124bc	P22	HsapDv:0000204	10x 3' v3breastP22	breast cancer	breast	breast	MONDO:0007254	MONDO:0007254
10x 3' v3	breast	breast	cell	breast cancer	842c6f5d-4a94-4eef-8510-8c792d1124bc	P23	HsapDv:0000204	10x 3' v3breastP23	breast cancer	breast	breast	MONDO:0007254	MONDO:0007254
10x 3' v3	breast	breast	cell	breast cancer	842c6f5d-4a94-4eef-8510-8c792d1124bc	P37	HsapDv:0000204	10x 3' v3breastP37	breast cancer	breast	breast	MONDO:0007254	MONDO:0007254
10x 3' v3	breast	breast	cell	breast cancer	842c6f5d-4a94-4eef-8510-8c792d1124bc	P27	HsapDv:0000204	10x 3' v3breastP27	breast cancer	breast	breast	MONDO:0007254	MONDO:0007254
10x 3' v3	breast	breast	cell	breast cancer	842c6f5d-4a94-4eef-8510-8c792d1124bc	P42	HsapDv:0000204	10x 3' v3breastP42	breast cancer	breast	breast	MONDO:0007254	MONDO:0007254
10x 3' v3	breast	breast	cell	breast cancer	842c6f5d-4a94-4eef-8510-8c792d1124bc	P43	HsapDv:0000204	10x 3' v3breastP43	breast cancer	breast	breast	MONDO:0007254	MONDO:0007254
10x 3' v2	breast	breast	cell	normal	842c6f5d-4a94-4eef-8510-8c792d1124bc	P12	HsapDv:0000204	10x 3' v2breastP12	normal	normal	breast	PATO:0000461	PATO:0000461
10x 3' v2	breast	breast	cell	normal	842c6f5d-4a94-4eef-8510-8c792d1124bc	P13	HsapDv:0000204	10x 3' v2breastP13	normal	normal	breast	PATO:0000461	PATO:0000461
10x 3' v2	breast	breast	cell	normal	842c6f5d-4a94-4eef-8510-8c792d1124bc	P14	HsapDv:0000204	10x 3' v2breastP14	normal	normal	breast	PATO:0000461	PATO:0000461
10x 3' v2	breast	breast	cell	normal	842c6f5d-4a94-4eef-8510-8c792d1124bc	P15	HsapDv:0000204	10x 3' v2breastP15	normal	normal	breast	PATO:0000461	PATO:0000461
10x 3' v2	breast	breast	cell	normal	842c6f5d-4a94-4eef-8510-8c792d1124bc	P16	HsapDv:0000204	10x 3' v2breastP16	normal	normal	breast	PATO:0000461	PATO:0000461
10x 3' v2	breast	breast	cell	normal	842c6f5d-4a94-4eef-8510-8c792d1124bc	P17	HsapDv:0000204	10x 3' v2breastP17	normal	normal	breast	PATO:0000461	PATO:0000461
10x 3' v2	breast	breast	cell	normal	842c6f5d-4a94-4eef-8510-8c792d1124bc	P18	HsapDv:0000204	10x 3' v2breastP18	normal	normal	breast	PATO:0000461	PATO:0000461
10x 3' v2	breast	breast	cell	normal	842c6f5d-4a94-4eef-8510-8c792d1124bc	P19	HsapDv:0000204	10x 3' v2breastP19	normal	normal	breast	PATO:0000461	PATO:0000461
10x 3' v3	breast	breast	cell	breast cancer	842c6f5d-4a94-4eef-8510-8c792d1124bc	P21	HsapDv:0000204	10x 3' v3breastP21	breast cancer	breast	breast	MONDO:0007254	MONDO:0007254
10x 3' v3	breast	breast	cell	normal	842c6f5d-4a94-4eef-8510-8c792d1124bc	P24	HsapDv:0000204	10x 3' v3breastP24	normal	normal	breast	PATO:0000461	PATO:0000461
10x 3' v3	breast	breast	cell	breast cancer	842c6f5d-4a94-4eef-8510-8c792d1124bc	P25	HsapDv:0000204	10x 3' v3breastP25	breast cancer	breast	breast	MONDO:0007254	MONDO:0007254
10x 3' v3	breast	breast	cell	breast cancer	842c6f5d-4a94-4eef-8510-8c792d1124bc	P26	HsapDv:0000204	10x 3' v3breastP26	breast cancer	breast	breast	MONDO:0007254	MONDO:0007254
10x 3' v3	breast	breast	cell	breast cancer	842c6f5d-4a94-4eef-8510-8c792d1124bc	P29	HsapDv:0000204	10x 3' v3breastP29	breast cancer	breast	breast	MONDO:0007254	MONDO:0007254
10x 3' v3	breast	breast	cell	normal	842c6f5d-4a94-4eef-8510-8c792d1124bc	P30	HsapDv:0000204	10x 3' v3breastP30	normal	normal	breast	PATO:0000461	PATO:0000461
10x 3' v3	breast	breast	cell	breast cancer	842c6f5d-4a94-4eef-8510-8c792d1124bc	P31	HsapDv:0000204	10x 3' v3breastP31	breast cancer	breast	breast	MONDO:0007254	MONDO:0007254
10x 3' v3	breast	breast	cell	breast cancer	842c6f5d-4a94-4eef-8510-8c792d1124bc	P32	HsapDv:0000204	10x 3' v3breastP32	breast cancer	breast	breast	MONDO:0007254	MONDO:0007254
10x 3' v3	breast	breast	cell	breast cancer	842c6f5d-4a94-4eef-8510-8c792d1124bc	P33	HsapDv:0000204	10x 3' v3breastP33	breast cancer	breast	breast	MONDO:0007254	MONDO:0007254
10x 3' v3	breast	breast	cell	breast cancer	842c6f5d-4a94-4eef-8510-8c792d1124bc	P34	HsapDv:0000204	10x 3' v3breastP34	breast cancer	breast	breast	MONDO:0007254	MONDO:0007254
10x 3' v3	breast	breast	cell	breast cancer	842c6f5d-4a94-4eef-8510-8c792d1124bc	P35	HsapDv:0000204	10x 3' v3breastP35	breast cancer	breast	breast	MONDO:0007254	MONDO:0007254
10x 3' v3	breast	breast	cell	breast cancer	842c6f5d-4a94-4eef-8510-8c792d1124bc	P36	HsapDv:0000204	10x 3' v3breastP36	breast cancer	breast	breast	MONDO:0007254	MONDO:0007254
10x 3' v3	breast	breast	cell	normal	842c6f5d-4a94-4eef-8510-8c792d1124bc	P44	HsapDv:0000204	10x 3' v3breastP44	normal	normal	breast	PATO:0000461	PATO:0000461
10x 3' v3	breast	breast	cell	breast cancer	842c6f5d-4a94-4eef-8510-8c792d1124bc	P28	HsapDv:0000204	10x 3' v3breastP28	breast cancer	breast	breast	MONDO:0007254	MONDO:0007254
10x 3' v3	breast	breast	cell	normal	842c6f5d-4a94-4eef-8510-8c792d1124bc	P56	HsapDv:0000204	10x 3' v3breastP56	normal	normal	breast	PATO:0000461	PATO:0000461
10x 3' v3	breast	breast	cell	normal	842c6f5d-4a94-4eef-8510-8c792d1124bc	P91	HsapDv:0000204	10x 3' v3breastP91	normal	normal	breast	PATO:0000461	PATO:0000461
10x 3' v3	breast	breast	cell	normal	842c6f5d-4a94-4eef-8510-8c792d1124bc	P95	HsapDv:0000204	10x 3' v3breastP95	normal	normal	breast	PATO:0000461	PATO:0000461
10x 3' v3	breast	breast	cell	normal	842c6f5d-4a94-4eef-8510-8c792d1124bc	P45	HsapDv:0000204	10x 3' v3breastP45	normal	normal	breast	PATO:0000461	PATO:0000461
10x 3' v3	breast	breast	cell	normal	842c6f5d-4a94-4eef-8510-8c792d1124bc	P50	HsapDv:0000204	10x 3' v3breastP50	normal	normal	breast	PATO:0000461	PATO:0000461
10x 3' v3	breast	breast	cell	normal	842c6f5d-4a94-4eef-8510-8c792d1124bc	P51	HsapDv:0000204	10x 3' v3breastP51	normal	normal	breast	PATO:0000461	PATO:0000461
10x 3' v3	breast	breast	cell	normal	842c6f5d-4a94-4eef-8510-8c792d1124bc	P52	HsapDv:0000204	10x 3' v3breastP52	normal	normal	breast	PATO:0000461	PATO:0000461
10x 3' v3	breast	breast	cell	normal	842c6f5d-4a94-4eef-8510-8c792d1124bc	P53	HsapDv:0000204	10x 3' v3breastP53	normal	normal	breast	PATO:0000461	PATO:0000461
10x 3' v3	breast	breast	cell	normal	842c6f5d-4a94-4eef-8510-8c792d1124bc	P54	HsapDv:0000204	10x 3' v3breastP54	normal	normal	breast	PATO:0000461	PATO:0000461
10x 3' v3	breast	breast	cell	normal	842c6f5d-4a94-4eef-8510-8c792d1124bc	P55	HsapDv:0000204	10x 3' v3breastP55	normal	normal	breast	PATO:0000461	PATO:0000461
10x 3' v3	breast	breast	cell	normal	842c6f5d-4a94-4eef-8510-8c792d1124bc	P57	HsapDv:0000204	10x 3' v3breastP57	normal	normal	breast	PATO:0000461	PATO:0000461
10x 3' v3	breast	breast	cell	normal	842c6f5d-4a94-4eef-8510-8c792d1124bc	P38	HsapDv:0000204	10x 3' v3breastP38	normal	normal	breast	PATO:0000461	PATO:0000461
10x 3' v3	breast	breast	cell	normal	842c6f5d-4a94-4eef-8510-8c792d1124bc	P39	HsapDv:0000204	10x 3' v3breastP39	normal	normal	breast	PATO:0000461	PATO:0000461
10x 3' v3	breast	breast	cell	normal	842c6f5d-4a94-4eef-8510-8c792d1124bc	P40	HsapDv:0000204	10x 3' v3breastP40	normal	normal	breast	PATO:0000461	PATO:0000461
10x 3' v3	breast	breast	cell	normal	842c6f5d-4a94-4eef-8510-8c792d1124bc	P58	HsapDv:0000204	10x 3' v3breastP58	normal	normal	breast	PATO:0000461	PATO:0000461
10x 3' v3	breast	breast	cell	normal	842c6f5d-4a94-4eef-8510-8c792d1124bc	P59	HsapDv:0000204	10x 3' v3breastP59	normal	normal	breast	PATO:0000461	PATO:0000461
10x 3' v3	breast	breast	cell	normal	842c6f5d-4a94-4eef-8510-8c792d1124bc	P60	HsapDv:0000204	10x 3' v3breastP60	normal	normal	breast	PATO:0000461	PATO:0000461
10x 3' v3	breast	breast	cell	normal	842c6f5d-4a94-4eef-8510-8c792d1124bc	P63	HsapDv:0000204	10x 3' v3breastP63	normal	normal	breast	PATO:0000461	PATO:0000461
10x 3' v3	breast	breast	cell	normal	842c6f5d-4a94-4eef-8510-8c792d1124bc	P66	HsapDv:0000204	10x 3' v3breastP66	normal	normal	breast	PATO:0000461	PATO:0000461
10x 3' v3	breast	breast	cell	normal	842c6f5d-4a94-4eef-8510-8c792d1124bc	P67	HsapDv:0000204	10x 3' v3breastP67	normal	normal	breast	PATO:0000461	PATO:0000461
10x 3' v3	breast	breast	cell	normal	842c6f5d-4a94-4eef-8510-8c792d1124bc	P70	HsapDv:0000204	10x 3' v3breastP70	normal	normal	breast	PATO:0000461	PATO:0000461
10x 3' v3	breast	breast	cell	breast cancer	842c6f5d-4a94-4eef-8510-8c792d1124bc	P71	HsapDv:0000204	10x 3' v3breastP71	breast cancer	breast	breast	MONDO:0007254	MONDO:0007254
10x 3' v3	breast	breast	cell	normal	842c6f5d-4a94-4eef-8510-8c792d1124bc	P73	HsapDv:0000204	10x 3' v3breastP73	normal	normal	breast	PATO:0000461	PATO:0000461
10x 3' v3	breast	breast	cell	breast cancer	842c6f5d-4a94-4eef-8510-8c792d1124bc	P75	HsapDv:0000204	10x 3' v3breastP75	breast cancer	breast	breast	MONDO:0007254	MONDO:0007254
10x 3' v3	breast	breast	cell	breast cancer	842c6f5d-4a94-4eef-8510-8c792d1124bc	P76	HsapDv:0000204	10x 3' v3breastP76	breast cancer	breast	breast	MONDO:0007254	MONDO:0007254
10x 3' v3	breast	breast	cell	normal	842c6f5d-4a94-4eef-8510-8c792d1124bc	P77	HsapDv:0000204	10x 3' v3breastP77	normal	normal	breast	PATO:0000461	PATO:0000461
10x 3' v3	breast	breast	cell	breast cancer	842c6f5d-4a94-4eef-8510-8c792d1124bc	P79	HsapDv:0000204	10x 3' v3breastP79	breast cancer	breast	breast	MONDO:0007254	MONDO:0007254
10x 3' v3	breast	breast	cell	normal	842c6f5d-4a94-4eef-8510-8c792d1124bc	P82	HsapDv:0000204	10x 3' v3breastP82	normal	normal	breast	PATO:0000461	PATO:0000461
10x 3' v3	breast	breast	cell	normal	842c6f5d-4a94-4eef-8510-8c792d1124bc	P83	HsapDv:0000204	10x 3' v3breastP83	normal	normal	breast	PATO:0000461	PATO:0000461
10x 3' v3	breast	breast	cell	normal	842c6f5d-4a94-4eef-8510-8c792d1124bc	P87	HsapDv:0000204	10x 3' v3breastP87	normal	normal	breast	PATO:0000461	PATO:0000461
10x 3' v3	breast	breast	cell	normal	842c6f5d-4a94-4eef-8510-8c792d1124bc	P88	HsapDv:0000204	10x 3' v3breastP88	normal	normal	breast	PATO:0000461	PATO:0000461
10x 3' v3	breast	breast	cell	normal	842c6f5d-4a94-4eef-8510-8c792d1124bc	P90	HsapDv:0000204	10x 3' v3breastP90	normal	normal	breast	PATO:0000461	PATO:0000461
10x 3' v3	breast	breast	cell	normal	842c6f5d-4a94-4eef-8510-8c792d1124bc	P94	HsapDv:0000204	10x 3' v3breastP94	normal	normal	breast	PATO:0000461	PATO:0000461
10x 3' v3	breast	breast	cell	normal	842c6f5d-4a94-4eef-8510-8c792d1124bc	P97	HsapDv:0000204	10x 3' v3breastP97	normal	normal	breast	PATO:0000461	PATO:0000461
10x 3' v3	breast	breast	cell	normal	842c6f5d-4a94-4eef-8510-8c792d1124bc	P98	HsapDv:0000204	10x 3' v3breastP98	normal	normal	breast	PATO:0000461	PATO:0000461
10x 3' v3	breast	breast	cell	normal	842c6f5d-4a94-4eef-8510-8c792d1124bc	P99	HsapDv:0000204	10x 3' v3breastP99	normal	normal	breast	PATO:0000461	PATO:0000461
10x 3' v3	breast	breast	cell	normal	842c6f5d-4a94-4eef-8510-8c792d1124bc	P101	HsapDv:0000204	10x 3' v3breastP101	normal	normal	breast	PATO:0000461	PATO:0000461
10x 3' v3	breast	breast	cell	normal	842c6f5d-4a94-4eef-8510-8c792d1124bc	P103	HsapDv:0000204	10x 3' v3breastP103	normal	normal	breast	PATO:0000461	PATO:0000461
10x 3' v3	breast	breast	cell	normal	842c6f5d-4a94-4eef-8510-8c792d1124bc	P105	HsapDv:0000204	10x 3' v3breastP105	normal	normal	breast	PATO:0000461	PATO:0000461
10x 3' v3	breast	breast	cell	normal	842c6f5d-4a94-4eef-8510-8c792d1124bc	P106	HsapDv:0000204	10x 3' v3breastP106	normal	normal	breast	PATO:0000461	PATO:0000461
10x 3' v3	breast	breast	cell	normal	842c6f5d-4a94-4eef-8510-8c792d1124bc	P107	HsapDv:0000204	10x 3' v3breastP107	normal	normal	breast	PATO:0000461	PATO:0000461
10x 3' v3	breast	breast	cell	normal	842c6f5d-4a94-4eef-8510-8c792d1124bc	P108	HsapDv:0000204	10x 3' v3breastP108	normal	normal	breast	PATO:0000461	PATO:0000461
10x 3' v3	breast	breast	cell	normal	842c6f5d-4a94-4eef-8510-8c792d1124bc	P110	HsapDv:0000204	10x 3' v3breastP110	normal	normal	breast	PATO:0000461	PATO:0000461
10x 3' v3	breast	breast	cell	normal	842c6f5d-4a94-4eef-8510-8c792d1124bc	P111	HsapDv:0000204	10x 3' v3breastP111	normal	normal	breast	PATO:0000461	PATO:0000461
10x 3' v3	breast	breast	cell	normal	842c6f5d-4a94-4eef-8510-8c792d1124bc	P112	HsapDv:0000204	10x 3' v3breastP112	normal	normal	breast	PATO:0000461	PATO:0000461
10x 3' v3	breast	breast	cell	breast cancer	842c6f5d-4a94-4eef-8510-8c792d1124bc	P113	HsapDv:0000204	10x 3' v3breastP113	breast cancer	breast	breast	MONDO:0007254	MONDO:0007254
10x 3' v3	breast	breast	cell	breast cancer	842c6f5d-4a94-4eef-8510-8c792d1124bc	P114	HsapDv:0000204	10x 3' v3breastP114	breast cancer	breast	breast	MONDO:0007254	MONDO:0007254
10x 3' v3	breast	breast	cell	breast cancer	842c6f5d-4a94-4eef-8510-8c792d1124bc	P115	HsapDv:0000204	10x 3' v3breastP115	breast cancer	breast	breast	MONDO:0007254	MONDO:0007254
10x 3' v3	breast	breast	cell	breast cancer	842c6f5d-4a94-4eef-8510-8c792d1124bc	P116	HsapDv:0000204	10x 3' v3breastP116	breast cancer	breast	breast	MONDO:0007254	MONDO:0007254
10x 3' v3	breast	breast	cell	breast cancer	842c6f5d-4a94-4eef-8510-8c792d1124bc	P117	HsapDv:0000204	10x 3' v3breastP117	breast cancer	breast	breast	MONDO:0007254	MONDO:0007254
10x 3' v3	breast	breast	cell	normal	842c6f5d-4a94-4eef-8510-8c792d1124bc	P118	HsapDv:0000204	10x 3' v3breastP118	normal	normal	breast	PATO:0000461	PATO:0000461
10x 3' v3	breast	breast	cell	breast cancer	842c6f5d-4a94-4eef-8510-8c792d1124bc	P119	HsapDv:0000204	10x 3' v3breastP119	breast cancer	breast	breast	MONDO:0007254	MONDO:0007254
10x 3' v3	breast	breast	cell	breast cancer	842c6f5d-4a94-4eef-8510-8c792d1124bc	P120	HsapDv:0000204	10x 3' v3breastP120	breast cancer	breast	breast	MONDO:0007254	MONDO:0007254
10x 3' v3	breast	breast	cell	normal	842c6f5d-4a94-4eef-8510-8c792d1124bc	P121	HsapDv:0000204	10x 3' v3breastP121	normal	normal	breast	PATO:0000461	PATO:0000461
10x 3' v3	breast	breast	cell	breast cancer	842c6f5d-4a94-4eef-8510-8c792d1124bc	P122	HsapDv:0000204	10x 3' v3breastP122	breast cancer	breast	breast	MONDO:0007254	MONDO:0007254
10x 3' v3	breast	breast	cell	normal	842c6f5d-4a94-4eef-8510-8c792d1124bc	P123	HsapDv:0000204	10x 3' v3breastP123	normal	normal	breast	PATO:0000461	PATO:0000461
10x 3' v3	breast	breast	cell	breast cancer	842c6f5d-4a94-4eef-8510-8c792d1124bc	P124	HsapDv:0000204	10x 3' v3breastP124	breast cancer	breast	breast	MONDO:0007254	MONDO:0007254
10x 3' v3	breast	breast	cell	normal	842c6f5d-4a94-4eef-8510-8c792d1124bc	P125	HsapDv:0000204	10x 3' v3breastP125	normal	normal	breast	PATO:0000461	PATO:0000461
10x 3' v3	breast	breast	cell	normal	842c6f5d-4a94-4eef-8510-8c792d1124bc	P126	HsapDv:0000204	10x 3' v3breastP126	normal	normal	breast	PATO:0000461	PATO:0000461
10x 3' v3	breast	breast	cell	normal	842c6f5d-4a94-4eef-8510-8c792d1124bc	P46	HsapDv:0000204	10x 3' v3breastP46	normal	normal	breast	PATO:0000461	PATO:0000461
10x 3' v3	breast	breast	cell	normal	842c6f5d-4a94-4eef-8510-8c792d1124bc	P47	HsapDv:0000204	10x 3' v3breastP47	normal	normal	breast	PATO:0000461	PATO:0000461
10x 3' v3	breast	breast	cell	normal	842c6f5d-4a94-4eef-8510-8c792d1124bc	P48	HsapDv:0000204	10x 3' v3breastP48	normal	normal	breast	PATO:0000461	PATO:0000461
10x 3' v3	breast	breast	cell	normal	842c6f5d-4a94-4eef-8510-8c792d1124bc	P62	HsapDv:0000204	10x 3' v3breastP62	normal	normal	breast	PATO:0000461	PATO:0000461
10x 3' v3	breast	breast	cell	normal	842c6f5d-4a94-4eef-8510-8c792d1124bc	P64	HsapDv:0000204	10x 3' v3breastP64	normal	normal	breast	PATO:0000461	PATO:0000461
10x 3' v3	breast	breast	cell	normal	842c6f5d-4a94-4eef-8510-8c792d1124bc	P65	HsapDv:0000204	10x 3' v3breastP65	normal	normal	breast	PATO:0000461	PATO:0000461
10x 3' v3	breast	breast	cell	normal	842c6f5d-4a94-4eef-8510-8c792d1124bc	P68	HsapDv:0000204	10x 3' v3breastP68	normal	normal	breast	PATO:0000461	PATO:0000461
10x 3' v3	breast	breast	cell	normal	842c6f5d-4a94-4eef-8510-8c792d1124bc	P69	HsapDv:0000204	10x 3' v3breastP69	normal	normal	breast	PATO:0000461	PATO:0000461
10x 3' v3	breast	breast	cell	normal	842c6f5d-4a94-4eef-8510-8c792d1124bc	P72	HsapDv:0000204	10x 3' v3breastP72	normal	normal	breast	PATO:0000461	PATO:0000461
10x 3' v3	breast	breast	cell	normal	842c6f5d-4a94-4eef-8510-8c792d1124bc	P74	HsapDv:0000204	10x 3' v3breastP74	normal	normal	breast	PATO:0000461	PATO:0000461
10x 3' v3	breast	breast	cell	normal	842c6f5d-4a94-4eef-8510-8c792d1124bc	P78	HsapDv:0000204	10x 3' v3breastP78	normal	normal	breast	PATO:0000461	PATO:0000461
10x 3' v3	breast	breast	cell	normal	842c6f5d-4a94-4eef-8510-8c792d1124bc	P80	HsapDv:0000204	10x 3' v3breastP80	normal	normal	breast	PATO:0000461	PATO:0000461
10x 3' v3	breast	breast	cell	normal	842c6f5d-4a94-4eef-8510-8c792d1124bc	P81	HsapDv:0000204	10x 3' v3breastP81	normal	normal	breast	PATO:0000461	PATO:0000461
10x 3' v3	breast	breast	cell	normal	842c6f5d-4a94-4eef-8510-8c792d1124bc	P84	HsapDv:0000204	10x 3' v3breastP84	normal	normal	breast	PATO:0000461	PATO:0000461
10x 3' v3	breast	breast	cell	normal	842c6f5d-4a94-4eef-8510-8c792d1124bc	P85	HsapDv:0000204	10x 3' v3breastP85	normal	normal	breast	PATO:0000461	PATO:0000461
10x 3' v3	breast	breast	cell	normal	842c6f5d-4a94-4eef-8510-8c792d1124bc	P86	HsapDv:0000204	10x 3' v3breastP86	normal	normal	breast	PATO:0000461	PATO:0000461
10x 3' v3	breast	breast	cell	normal	842c6f5d-4a94-4eef-8510-8c792d1124bc	P89	HsapDv:0000204	10x 3' v3breastP89	normal	normal	breast	PATO:0000461	PATO:0000461
10x 3' v3	breast	breast	cell	normal	842c6f5d-4a94-4eef-8510-8c792d1124bc	P92	HsapDv:0000204	10x 3' v3breastP92	normal	normal	breast	PATO:0000461	PATO:0000461
10x 3' v3	breast	breast	cell	normal	842c6f5d-4a94-4eef-8510-8c792d1124bc	P93	HsapDv:0000204	10x 3' v3breastP93	normal	normal	breast	PATO:0000461	PATO:0000461
10x 3' v3	breast	breast	cell	normal	842c6f5d-4a94-4eef-8510-8c792d1124bc	P96	HsapDv:0000204	10x 3' v3breastP96	normal	normal	breast	PATO:0000461	PATO:0000461
10x 3' v3	breast	breast	cell	normal	842c6f5d-4a94-4eef-8510-8c792d1124bc	P100	HsapDv:0000204	10x 3' v3breastP100	normal	normal	breast	PATO:0000461	PATO:0000461
10x 3' v3	breast	breast	cell	normal	842c6f5d-4a94-4eef-8510-8c792d1124bc	P102	HsapDv:0000204	10x 3' v3breastP102	normal	normal	breast	PATO:0000461	PATO:0000461
10x 3' v3	breast	breast	cell	normal	842c6f5d-4a94-4eef-8510-8c792d1124bc	P104	HsapDv:0000204	10x 3' v3breastP104	normal	normal	breast	PATO:0000461	PATO:0000461
10x 3' v3	breast	breast	cell	normal	842c6f5d-4a94-4eef-8510-8c792d1124bc	P49	HsapDv:0000204	10x 3' v3breastP49	normal	normal	breast	PATO:0000461	PATO:0000461
10x 3' v3	breast	breast	cell	normal	842c6f5d-4a94-4eef-8510-8c792d1124bc	P41	HsapDv:0000204	10x 3' v3breastP41	normal	normal	breast	PATO:0000461	PATO:0000461
10x 3' v3	breast	breast	cell	normal	842c6f5d-4a94-4eef-8510-8c792d1124bc	P61	HsapDv:0000204	10x 3' v3breastP61	normal	normal	breast	PATO:0000461	PATO:0000461
10x 3' v3	breast	breast	cell	normal	842c6f5d-4a94-4eef-8510-8c792d1124bc	P109	HsapDv:0000204	10x 3' v3breastP109	normal	normal	breast	PATO:0000461	PATO:0000461
10x 3' v2	lung	lung	cell	normal	9f222629-9e39-47d0-b83f-e08d610c7479	homosapiens_None_2023_None_sikkemalisa_002_d10_1101_2022_03_10_483747cc05p	unknown	10x 3' v2lunghomosapiens_None_2023_None_sikkemalisa_002_d10_1101_2022_03_10_483747cc05p	normal	normal	lung	PATO:0000461	PATO:0000461
Drop-seq	lung	lung	cell	pulmonary fibrosis	9f222629-9e39-47d0-b83f-e08d610c7479	homosapiens_None_2023_None_sikkemalisa_002_d10_1101_2022_03_10_483747muc9826	HsapDv:0000151	Drop-seqlunghomosapiens_None_2023_None_sikkemalisa_002_d10_1101_2022_03_10_483747muc9826	pulmonary fibrosis	lung	lung	MONDO:0002771	MONDO:0002771
10x 3' v1	lung	lung	cell	squamous cell lung carcinoma	9f222629-9e39-47d0-b83f-e08d610c7479	homosapiens_None_2023_None_sikkemalisa_002_d10_1101_2022_03_10_483747lambrechts_7	unknown	10x 3' v1lunghomosapiens_None_2023_None_sikkemalisa_002_d10_1101_2022_03_10_483747lambrechts_7	squamous cell lung carcinoma	lung	lung	MONDO:0005097	MONDO:0005097
10x 3' v2	lung	lung	cell	lung adenocarcinoma	9f222629-9e39-47d0-b83f-e08d610c7479	homosapiens_None_2023_None_sikkemalisa_002_d10_1101_2022_03_10_483747RU682	unknown	10x 3' v2lunghomosapiens_None_2023_None_sikkemalisa_002_d10_1101_2022_03_10_483747RU682	lung adenocarcinoma	lung	lung	MONDO:0005061	MONDO:0005061
10x 3' v2	lung	lung	cell	lung adenocarcinoma	9f222629-9e39-47d0-b83f-e08d610c7479	homosapiens_None_2023_None_sikkemalisa_002_d10_1101_2022_03_10_483747RU684	unknown	10x 3' v2lunghomosapiens_None_2023_None_sikkemalisa_002_d10_1101_2022_03_10_483747RU684	lung adenocarcinoma	lung	lung	MONDO:0005061	MONDO:0005061
10x 5' v2	nose	nose	cell	normal	9f222629-9e39-47d0-b83f-e08d610c7479	homosapiens_None_2023_None_sikkemalisa_002_d10_1101_2022_03_10_4837472020-3173-NC004	HsapDv:0000121	10x 5' v2nosehomosapiens_None_2023_None_sikkemalisa_002_d10_1101_2022_03_10_4837472020-3173-NC004	normal	normal	nose	PATO:0000461	PATO:0000461
10x 3' v1	lung	lung	cell	lung adenocarcinoma	9f222629-9e39-47d0-b83f-e08d610c7479	homosapiens_None_2023_None_sikkemalisa_002_d10_1101_2022_03_10_483747lambrechts_6	unknown	10x 3' v1lunghomosapiens_None_2023_None_sikkemalisa_002_d10_1101_2022_03_10_483747lambrechts_6	lung adenocarcinoma	lung	lung	MONDO:0005061	MONDO:0005061
Drop-seq	lung	lung	cell	pulmonary fibrosis	9f222629-9e39-47d0-b83f-e08d610c7479	homosapiens_None_2023_None_sikkemalisa_002_d10_1101_2022_03_10_483747muc8257	HsapDv:0000134	Drop-seqlunghomosapiens_None_2023_None_sikkemalisa_002_d10_1101_2022_03_10_483747muc8257	pulmonary fibrosis	lung	lung	MONDO:0002771	MONDO:0002771
10x 5' v1	lung	lung	cell	pneumonia	9f222629-9e39-47d0-b83f-e08d610c7479	homosapiens_None_2023_None_sikkemalisa_002_d10_1101_2022_03_10_483747BAL019	unknown	10x 5' v1lunghomosapiens_None_2023_None_sikkemalisa_002_d10_1101_2022_03_10_483747BAL019	pneumonia	lung	lung	MONDO:0005249	MONDO:0005249
Drop-seq	lung	lung	cell	normal	9f222629-9e39-47d0-b83f-e08d610c7479	homosapiens_None_2023_None_sikkemalisa_002_d10_1101_2022_03_10_483747muc5103	HsapDv:0000154	Drop-seqlunghomosapiens_None_2023_None_sikkemalisa_002_d10_1101_2022_03_10_483747muc5103	normal	normal	lung	PATO:0000461	PATO:0000461
10x 3' v1	lung	lung	cell	lung adenocarcinoma	9f222629-9e39-47d0-b83f-e08d610c7479	homosapiens_None_2023_None_sikkemalisa_002_d10_1101_2022_03_10_483747lambrechts_3	unknown	10x 3' v1lunghomosapiens_None_2023_None_sikkemalisa_002_d10_1101_2022_03_10_483747lambrechts_3	lung adenocarcinoma	lung	lung	MONDO:0005061	MONDO:0005061
10x 5' v1	lung	lung	cell	normal	9f222629-9e39-47d0-b83f-e08d610c7479	homosapiens_None_2023_None_sikkemalisa_002_d10_1101_2022_03_10_483747NP18	HsapDv:0000185	10x 5' v1lunghomosapiens_None_2023_None_sikkemalisa_002_d10_1101_2022_03_10_483747NP18	normal	normal	lung	PATO:0000461	PATO:0000461
10x 3' v2	nose	nose	cell	normal	9f222629-9e39-47d0-b83f-e08d610c7479	homosapiens_None_2023_None_sikkemalisa_002_d10_1101_2022_03_10_483747D367	HsapDv:0000121	10x 3' v2nosehomosapiens_None_2023_None_sikkemalisa_002_d10_1101_2022_03_10_483747D367	normal	normal	nose	PATO:0000461	PATO:0000461
10x 3' v3	lung parenchyma	lung	nucleus	normal	9f222629-9e39-47d0-b83f-e08d610c7479	homosapiens_None_2023_None_sikkemalisa_002_d10_1101_2022_03_10_483747D239	HsapDv:0000131	10x 3' v3lunghomosapiens_None_2023_None_sikkemalisa_002_d10_1101_2022_03_10_483747D239	normal	normal	lung	PATO:0000461	PATO:0000461
10x 5' v1	nose	nose	cell	normal	9f222629-9e39-47d0-b83f-e08d610c7479	homosapiens_None_2023_None_sikkemalisa_002_d10_1101_2022_03_10_4837472020-3173-NC008	HsapDv:0000135	10x 5' v1nosehomosapiens_None_2023_None_sikkemalisa_002_d10_1101_2022_03_10_4837472020-3173-NC008	normal	normal	nose	PATO:0000461	PATO:0000461
10x 3' v3	lung parenchyma	lung	cell	normal	9f222629-9e39-47d0-b83f-e08d610c7479	homosapiens_None_2023_None_sikkemalisa_002_d10_1101_2022_03_10_483747NU_CZI02	HsapDv:0000119	10x 3' v3lunghomosapiens_None_2023_None_sikkemalisa_002_d10_1101_2022_03_10_483747NU_CZI02	normal	normal	lung	PATO:0000461	PATO:0000461
10x 5' v1	lung	lung	cell	normal	9f222629-9e39-47d0-b83f-e08d610c7479	homosapiens_None_2023_None_sikkemalisa_002_d10_1101_2022_03_10_483747NP31	HsapDv:0000101	10x 5' v1lunghomosapiens_None_2023_None_sikkemalisa_002_d10_1101_2022_03_10_483747NP31	normal	normal	lung	PATO:0000461	PATO:0000461
Seq-Well	lung	lung	cell	normal	9f222629-9e39-47d0-b83f-e08d610c7479	homosapiens_None_2023_None_sikkemalisa_002_d10_1101_2022_03_10_483747LuT_553	HsapDv:0000149	Seq-Welllunghomosapiens_None_2023_None_sikkemalisa_002_d10_1101_2022_03_10_483747LuT_553	normal	normal	lung	PATO:0000461	PATO:0000461
10x 3' v2	lung	lung	cell	lung adenocarcinoma	9f222629-9e39-47d0-b83f-e08d610c7479	homosapiens_None_2023_None_sikkemalisa_002_d10_1101_2022_03_10_483747RU653	unknown	10x 3' v2lunghomosapiens_None_2023_None_sikkemalisa_002_d10_1101_2022_03_10_483747RU653	lung adenocarcinoma	lung	lung	MONDO:0005061	MONDO:0005061
10x 3' v1	lung	lung	cell	lung adenocarcinoma	9f222629-9e39-47d0-b83f-e08d610c7479	homosapiens_None_2023_None_sikkemalisa_002_d10_1101_2022_03_10_483747lambrechts_4	unknown	10x 3' v1lunghomosapiens_None_2023_None_sikkemalisa_002_d10_1101_2022_03_10_483747lambrechts_4	lung adenocarcinoma	lung	lung	MONDO:0005061	MONDO:0005061
10x 5' v2	nose	nose	cell	normal	9f222629-9e39-47d0-b83f-e08d610c7479	homosapiens_None_2023_None_sikkemalisa_002_d10_1101_2022_03_10_4837472020-3173-NC007	unknown	10x 5' v2nosehomosapiens_None_2023_None_sikkemalisa_002_d10_1101_2022_03_10_4837472020-3173-NC007	normal	normal	nose	PATO:0000461	PATO:0000461
10x 3' v3	lung	lung	cell	COVID-19	9f222629-9e39-47d0-b83f-e08d610c7479	homosapiens_None_2023_None_sikkemalisa_002_d10_1101_2022_03_10_483747PMB_2	HsapDv:0000151	10x 3' v3lunghomosapiens_None_2023_None_sikkemalisa_002_d10_1101_2022_03_10_483747PMB_2	COVID-19	blood	lung	MONDO:0100096	MONDO:0100096
10x 5' v1	lung	lung	cell	pneumonia	9f222629-9e39-47d0-b83f-e08d610c7479	homosapiens_None_2023_None_sikkemalisa_002_d10_1101_2022_03_10_483747BAL010	unknown	10x 5' v1lunghomosapiens_None_2023_None_sikkemalisa_002_d10_1101_2022_03_10_483747BAL010	pneumonia	lung	lung	MONDO:0005249	MONDO:0005249
10x 3' v3	lung	lung	cell	normal	9f222629-9e39-47d0-b83f-e08d610c7479	homosapiens_None_2023_None_sikkemalisa_002_d10_1101_2022_03_10_483747SAMN15153957	unknown	10x 3' v3lunghomosapiens_None_2023_None_sikkemalisa_002_d10_1101_2022_03_10_483747SAMN15153957	normal	normal	lung	PATO:0000461	PATO:0000461
10x 3' v3	lung	lung	cell	normal	9f222629-9e39-47d0-b83f-e08d610c7479	homosapiens_None_2023_None_sikkemalisa_002_d10_1101_2022_03_10_483747Patient_1	HsapDv:0000115	10x 3' v3lunghomosapiens_None_2023_None_sikkemalisa_002_d10_1101_2022_03_10_483747Patient_1	normal	normal	lung	PATO:0000461	PATO:0000461
10x 3' v3	lung	lung	cell	COVID-19	9f222629-9e39-47d0-b83f-e08d610c7479	homosapiens_None_2023_None_sikkemalisa_002_d10_1101_2022_03_10_483747Case_1	HsapDv:0000121	10x 3' v3lunghomosapiens_None_2023_None_sikkemalisa_002_d10_1101_2022_03_10_483747Case_1	COVID-19	blood	lung	MONDO:0100096	MONDO:0100096
10x 3' v3	lung	lung	cell	COVID-19	9f222629-9e39-47d0-b83f-e08d610c7479	homosapiens_None_2023_None_sikkemalisa_002_d10_1101_2022_03_10_483747PMB_1	HsapDv:0000147	10x 3' v3lunghomosapiens_None_2023_None_sikkemalisa_002_d10_1101_2022_03_10_483747PMB_1	COVID-19	blood	lung	MONDO:0100096	MONDO:0100096
Drop-seq	lung	lung	cell	cystic fibrosis	9f222629-9e39-47d0-b83f-e08d610c7479	homosapiens_None_2023_None_sikkemalisa_002_d10_1101_2022_03_10_483747BG9_27	unknown	Drop-seqlunghomosapiens_None_2023_None_sikkemalisa_002_d10_1101_2022_03_10_483747BG9_27	cystic fibrosis	lung	lung	MONDO:0009061	MONDO:0009061
10x 3' v3	lung	lung	cell	normal	9f222629-9e39-47d0-b83f-e08d610c7479	homosapiens_None_2023_None_sikkemalisa_002_d10_1101_2022_03_10_483747SAMN15153962	unknown	10x 3' v3lunghomosapiens_None_2023_None_sikkemalisa_002_d10_1101_2022_03_10_483747SAMN15153962	normal	normal	lung	PATO:0000461	PATO:0000461
10x 3' v2	lung	lung	cell	normal	9f222629-9e39-47d0-b83f-e08d610c7479	homosapiens_None_2023_None_sikkemalisa_002_d10_1101_2022_03_10_483747NML3	unknown	10x 3' v2lunghomosapiens_None_2023_None_sikkemalisa_002_d10_1101_2022_03_10_483747NML3	normal	normal	lung	PATO:0000461	PATO:0000461
10x 5' v2	nose	nose	cell	normal	9f222629-9e39-47d0-b83f-e08d610c7479	homosapiens_None_2023_None_sikkemalisa_002_d10_1101_2022_03_10_4837472020-3173-NC005	HsapDv:0000131	10x 5' v2nosehomosapiens_None_2023_None_sikkemalisa_002_d10_1101_2022_03_10_4837472020-3173-NC005	normal	normal	nose	PATO:0000461	PATO:0000461
Seq-Well	nose	nose	cell	chronic rhinitis	9f222629-9e39-47d0-b83f-e08d610c7479	homosapiens_None_2023_None_sikkemalisa_002_d10_1101_2022_03_10_483747Shalek2018_subject_361	HsapDv:0000154	Seq-Wellnosehomosapiens_None_2023_None_sikkemalisa_002_d10_1101_2022_03_10_483747Shalek2018_subject_361	chronic rhinitis	nose	nose	MONDO:0004514	MONDO:0004514
10x 3' v3	lung	lung	cell	normal	9f222629-9e39-47d0-b83f-e08d610c7479	homosapiens_None_2023_None_sikkemalisa_002_d10_1101_2022_03_10_483747GSM4593897	unknown	10x 3' v3lunghomosapiens_None_2023_None_sikkemalisa_002_d10_1101_2022_03_10_483747GSM4593897	normal	normal	lung	PATO:0000461	PATO:0000461
10x 3' v3	lung	lung	cell	normal	9f222629-9e39-47d0-b83f-e08d610c7479	homosapiens_None_2023_None_sikkemalisa_002_d10_1101_2022_03_10_483747DD046Q	HsapDv:0000139	10x 3' v3lunghomosapiens_None_2023_None_sikkemalisa_002_d10_1101_2022_03_10_483747DD046Q	normal	normal	lung	PATO:0000461	PATO:0000461
10x 5' v1	lung	lung	cell	COVID-19	9f222629-9e39-47d0-b83f-e08d610c7479	homosapiens_None_2023_None_sikkemalisa_002_d10_1101_2022_03_10_483747Wunderink2021_subject_A	HsapDv:0000156	10x 5' v1lunghomosapiens_None_2023_None_sikkemalisa_002_d10_1101_2022_03_10_483747Wunderink2021_subject_A	COVID-19	blood	lung	MONDO:0100096	MONDO:0100096
10x 5' v1	lung	lung	cell	COVID-19	9f222629-9e39-47d0-b83f-e08d610c7479	homosapiens_None_2023_None_sikkemalisa_002_d10_1101_2022_03_10_483747Wunderink2021_subject_7	HsapDv:0000164	10x 5' v1lunghomosapiens_None_2023_None_sikkemalisa_002_d10_1101_2022_03_10_483747Wunderink2021_subject_7	COVID-19	blood	lung	MONDO:0100096	MONDO:0100096
Drop-seq	lung	lung	cell	cystic fibrosis	9f222629-9e39-47d0-b83f-e08d610c7479	homosapiens_None_2023_None_sikkemalisa_002_d10_1101_2022_03_10_483747BG9_20	unknown	Drop-seqlunghomosapiens_None_2023_None_sikkemalisa_002_d10_1101_2022_03_10_483747BG9_20	cystic fibrosis	lung	lung	MONDO:0009061	MONDO:0009061
10x 3' v1	lung	lung	cell	squamous cell lung carcinoma	9f222629-9e39-47d0-b83f-e08d610c7479	homosapiens_None_2023_None_sikkemalisa_002_d10_1101_2022_03_10_483747lambrechts_2	unknown	10x 3' v1lunghomosapiens_None_2023_None_sikkemalisa_002_d10_1101_2022_03_10_483747lambrechts_2	squamous cell lung carcinoma	lung	lung	MONDO:0005097	MONDO:0005097
10x 3' v2	lung	lung	cell	lung adenocarcinoma	9f222629-9e39-47d0-b83f-e08d610c7479	homosapiens_None_2023_None_sikkemalisa_002_d10_1101_2022_03_10_483747RU679	unknown	10x 3' v2lunghomosapiens_None_2023_None_sikkemalisa_002_d10_1101_2022_03_10_483747RU679	lung adenocarcinoma	lung	lung	MONDO:0005061	MONDO:0005061
10x 3' v2	lung	lung	cell	pulmonary fibrosis	9f222629-9e39-47d0-b83f-e08d610c7479	homosapiens_None_2023_None_sikkemalisa_002_d10_1101_2022_03_10_483747IPF1	unknown	10x 3' v2lunghomosapiens_None_2023_None_sikkemalisa_002_d10_1101_2022_03_10_483747IPF1	pulmonary fibrosis	lung	lung	MONDO:0002771	MONDO:0002771
10x 3' v2	lung	lung	cell	pulmonary fibrosis	9f222629-9e39-47d0-b83f-e08d610c7479	homosapiens_None_2023_None_sikkemalisa_002_d10_1101_2022_03_10_483747IPF2	unknown	10x 3' v2lunghomosapiens_None_2023_None_sikkemalisa_002_d10_1101_2022_03_10_483747IPF2	pulmonary fibrosis	lung	lung	MONDO:0002771	MONDO:0002771
10x 5' v1	lung	lung	cell	COVID-19	9f222629-9e39-47d0-b83f-e08d610c7479	homosapiens_None_2023_None_sikkemalisa_002_d10_1101_2022_03_10_483747BAL014	unknown	10x 5' v1lunghomosapiens_None_2023_None_sikkemalisa_002_d10_1101_2022_03_10_483747BAL014	COVID-19	blood	lung	MONDO:0100096	MONDO:0100096
10x 3' v2	lung	lung	cell	normal	9f222629-9e39-47d0-b83f-e08d610c7479	homosapiens_None_2023_None_sikkemalisa_002_d10_1101_2022_03_10_483747RU675	unknown	10x 3' v2lunghomosapiens_None_2023_None_sikkemalisa_002_d10_1101_2022_03_10_483747RU675	normal	normal	lung	PATO:0000461	PATO:0000461
10x 3' v2	lung	lung	cell	lung adenocarcinoma	9f222629-9e39-47d0-b83f-e08d610c7479	homosapiens_None_2023_None_sikkemalisa_002_d10_1101_2022_03_10_483747RU661	unknown	10x 3' v2lunghomosapiens_None_2023_None_sikkemalisa_002_d10_1101_2022_03_10_483747RU661	lung adenocarcinoma	lung	lung	MONDO:0005061	MONDO:0005061
10x 3' v2	lung	lung	cell	lung adenocarcinoma	9f222629-9e39-47d0-b83f-e08d610c7479	homosapiens_None_2023_None_sikkemalisa_002_d10_1101_2022_03_10_483747RU676	unknown	10x 3' v2lunghomosapiens_None_2023_None_sikkemalisa_002_d10_1101_2022_03_10_483747RU676	lung adenocarcinoma	lung	lung	MONDO:0005061	MONDO:0005061
10x 3' v3	lung	lung	cell	normal	9f222629-9e39-47d0-b83f-e08d610c7479	homosapiens_None_2023_None_sikkemalisa_002_d10_1101_2022_03_10_483747Patient_6	HsapDv:0000161	10x 3' v3lunghomosapiens_None_2023_None_sikkemalisa_002_d10_1101_2022_03_10_483747Patient_6	normal	normal	lung	PATO:0000461	PATO:0000461
10x 5' v1	lung	lung	cell	COVID-19	9f222629-9e39-47d0-b83f-e08d610c7479	homosapiens_None_2023_None_sikkemalisa_002_d10_1101_2022_03_10_483747Wunderink2021_subject_3	HsapDv:0000167	10x 5' v1lunghomosapiens_None_2023_None_sikkemalisa_002_d10_1101_2022_03_10_483747Wunderink2021_subject_3	COVID-19	blood	lung	MONDO:0100096	MONDO:0100096
10x 5' v1	lung	lung	cell	pneumonia	9f222629-9e39-47d0-b83f-e08d610c7479	homosapiens_None_2023_None_sikkemalisa_002_d10_1101_2022_03_10_483747BAL030	unknown	10x 5' v1lunghomosapiens_None_2023_None_sikkemalisa_002_d10_1101_2022_03_10_483747BAL030	pneumonia	lung	lung	MONDO:0005249	MONDO:0005249
10x 3' v3	lung	lung	cell	normal	9f222629-9e39-47d0-b83f-e08d610c7479	homosapiens_None_2023_None_sikkemalisa_002_d10_1101_2022_03_10_483747SAMN15153959	unknown	10x 3' v3lunghomosapiens_None_2023_None_sikkemalisa_002_d10_1101_2022_03_10_483747SAMN15153959	normal	normal	lung	PATO:0000461	PATO:0000461
10x 3' v2	lung	lung	cell	interstitial lung disease	9f222629-9e39-47d0-b83f-e08d610c7479	homosapiens_None_2023_None_sikkemalisa_002_d10_1101_2022_03_10_483747SSc_4	HsapDv:0000158	10x 3' v2lunghomosapiens_None_2023_None_sikkemalisa_002_d10_1101_2022_03_10_483747SSc_4	interstitial lung disease	lung	lung	MONDO:0015925	MONDO:0015925
10x 3' v2	lung parenchyma	lung	cell	normal	9f222629-9e39-47d0-b83f-e08d610c7479	homosapiens_None_2023_None_sikkemalisa_002_d10_1101_2022_03_10_483747296C	HsapDv:0000238	10x 3' v2lunghomosapiens_None_2023_None_sikkemalisa_002_d10_1101_2022_03_10_483747296C	normal	normal	lung	PATO:0000461	PATO:0000461
Seq-Well	nose	nose	cell	chronic rhinitis	9f222629-9e39-47d0-b83f-e08d610c7479	homosapiens_None_2023_None_sikkemalisa_002_d10_1101_2022_03_10_483747Shalek2018_subject_321	HsapDv:0000135	Seq-Wellnosehomosapiens_None_2023_None_sikkemalisa_002_d10_1101_2022_03_10_483747Shalek2018_subject_321	chronic rhinitis	nose	nose	MONDO:0004514	MONDO:0004514
10x 3' v2	lung	lung	cell	normal	9f222629-9e39-47d0-b83f-e08d610c7479	homosapiens_None_2023_None_sikkemalisa_002_d10_1101_2022_03_10_483747SAMN15153955	unknown	10x 3' v2lunghomosapiens_None_2023_None_sikkemalisa_002_d10_1101_2022_03_10_483747SAMN15153955	normal	normal	lung	PATO:0000461	PATO:0000461
Seq-Well	nose	nose	cell	chronic rhinitis	9f222629-9e39-47d0-b83f-e08d610c7479	homosapiens_None_2023_None_sikkemalisa_002_d10_1101_2022_03_10_483747Shalek2018_subject_356	HsapDv:0000118	Seq-Wellnosehomosapiens_None_2023_None_sikkemalisa_002_d10_1101_2022_03_10_483747Shalek2018_subject_356	chronic rhinitis	nose	nose	MONDO:0004514	MONDO:0004514
10x 3' v2	lung	lung	cell	interstitial lung disease	9f222629-9e39-47d0-b83f-e08d610c7479	homosapiens_None_2023_None_sikkemalisa_002_d10_1101_2022_03_10_483747SSc_1	HsapDv:0000161	10x 3' v2lunghomosapiens_None_2023_None_sikkemalisa_002_d10_1101_2022_03_10_483747SSc_1	interstitial lung disease	lung	lung	MONDO:0015925	MONDO:0015925
10x 3' v3	lung	lung	cell	normal	9f222629-9e39-47d0-b83f-e08d610c7479	homosapiens_None_2023_None_sikkemalisa_002_d10_1101_2022_03_10_483747SAMN15153961	unknown	10x 3' v3lunghomosapiens_None_2023_None_sikkemalisa_002_d10_1101_2022_03_10_483747SAMN15153961	normal	normal	lung	PATO:0000461	PATO:0000461
10x 3' v1	lung	lung	cell	non-small cell lung carcinoma	9f222629-9e39-47d0-b83f-e08d610c7479	homosapiens_None_2023_None_sikkemalisa_002_d10_1101_2022_03_10_483747lambrechts_5	unknown	10x 3' v1lunghomosapiens_None_2023_None_sikkemalisa_002_d10_1101_2022_03_10_483747lambrechts_5	lung large cell carcinoma	lung	lung	MONDO:0003050	MONDO:0005233
10x 3' v3	lung	lung	cell	normal	9f222629-9e39-47d0-b83f-e08d610c7479	homosapiens_None_2023_None_sikkemalisa_002_d10_1101_2022_03_10_483747ND17494	unknown	10x 3' v3lunghomosapiens_None_2023_None_sikkemalisa_002_d10_1101_2022_03_10_483747ND17494	normal	normal	lung	PATO:0000461	PATO:0000461
10x 3' v2	nose	nose	cell	normal	9f222629-9e39-47d0-b83f-e08d610c7479	homosapiens_None_2023_None_sikkemalisa_002_d10_1101_2022_03_10_483747GRO-04	HsapDv:0000240	10x 3' v2nosehomosapiens_None_2023_None_sikkemalisa_002_d10_1101_2022_03_10_483747GRO-04	normal	normal	nose	PATO:0000461	PATO:0000461
10x 3' v3	lung	lung	cell	normal	9f222629-9e39-47d0-b83f-e08d610c7479	homosapiens_None_2023_None_sikkemalisa_002_d10_1101_2022_03_10_483747Patient_2	HsapDv:0000165	10x 3' v3lunghomosapiens_None_2023_None_sikkemalisa_002_d10_1101_2022_03_10_483747Patient_2	normal	normal	lung	PATO:0000461	PATO:0000461
10x 3' v3	lung	lung	cell	normal	9f222629-9e39-47d0-b83f-e08d610c7479	homosapiens_None_2023_None_sikkemalisa_002_d10_1101_2022_03_10_483747DD047Q	HsapDv:0000114	10x 3' v3lunghomosapiens_None_2023_None_sikkemalisa_002_d10_1101_2022_03_10_483747DD047Q	normal	normal	lung	PATO:0000461	PATO:0000461
Seq-Well	nose	nose	cell	chronic rhinitis	9f222629-9e39-47d0-b83f-e08d610c7479	homosapiens_None_2023_None_sikkemalisa_002_d10_1101_2022_03_10_483747Shalek2018_subject_317	HsapDv:0000123	Seq-Wellnosehomosapiens_None_2023_None_sikkemalisa_002_d10_1101_2022_03_10_483747Shalek2018_subject_317	chronic rhinitis	nose	nose	MONDO:0004514	MONDO:0004514
10x 3' v2	lung parenchyma	lung	cell	normal	9f222629-9e39-47d0-b83f-e08d610c7479	homosapiens_None_2023_None_sikkemalisa_002_d10_1101_2022_03_10_483747298C	HsapDv:0000240	10x 3' v2lunghomosapiens_None_2023_None_sikkemalisa_002_d10_1101_2022_03_10_483747298C	normal	normal	lung	PATO:0000461	PATO:0000461
10x 3' v2	lung	lung	cell	normal	9f222629-9e39-47d0-b83f-e08d610c7479	homosapiens_None_2023_None_sikkemalisa_002_d10_1101_2022_03_10_483747ND15989	unknown	10x 3' v2lunghomosapiens_None_2023_None_sikkemalisa_002_d10_1101_2022_03_10_483747ND15989	normal	normal	lung	PATO:0000461	PATO:0000461
Seq-Well	nose	nose	cell	chronic rhinitis	9f222629-9e39-47d0-b83f-e08d610c7479	homosapiens_None_2023_None_sikkemalisa_002_d10_1101_2022_03_10_483747Shalek2018_subject_318	HsapDv:0000125	Seq-Wellnosehomosapiens_None_2023_None_sikkemalisa_002_d10_1101_2022_03_10_483747Shalek2018_subject_318	chronic rhinitis	nose	nose	MONDO:0004514	MONDO:0004514
Drop-seq	lung	lung	cell	cystic fibrosis	9f222629-9e39-47d0-b83f-e08d610c7479	homosapiens_None_2023_None_sikkemalisa_002_d10_1101_2022_03_10_483747BG9_36	unknown	Drop-seqlunghomosapiens_None_2023_None_sikkemalisa_002_d10_1101_2022_03_10_483747BG9_36	cystic fibrosis	lung	lung	MONDO:0009061	MONDO:0009061
10x 5' v1	lung	lung	cell	COVID-19	9f222629-9e39-47d0-b83f-e08d610c7479	homosapiens_None_2023_None_sikkemalisa_002_d10_1101_2022_03_10_483747BAL021	unknown	10x 5' v1lunghomosapiens_None_2023_None_sikkemalisa_002_d10_1101_2022_03_10_483747BAL021	COVID-19	blood	lung	MONDO:0100096	MONDO:0100096
10x 3' v3	lung	lung	cell	normal	9f222629-9e39-47d0-b83f-e08d610c7479	homosapiens_None_2023_None_sikkemalisa_002_d10_1101_2022_03_10_483747DD073R	HsapDv:0000115	10x 3' v3lunghomosapiens_None_2023_None_sikkemalisa_002_d10_1101_2022_03_10_483747DD073R	normal	normal	lung	PATO:0000461	PATO:0000461
10x 3' v2	lung	lung	cell	normal	9f222629-9e39-47d0-b83f-e08d610c7479	homosapiens_None_2023_None_sikkemalisa_002_d10_1101_2022_03_10_483747NML2	unknown	10x 3' v2lunghomosapiens_None_2023_None_sikkemalisa_002_d10_1101_2022_03_10_483747NML2	normal	normal	lung	PATO:0000461	PATO:0000461
10x 3' v3	lung	lung	cell	normal	9f222629-9e39-47d0-b83f-e08d610c7479	homosapiens_None_2023_None_sikkemalisa_002_d10_1101_2022_03_10_483747SAMN15153958	unknown	10x 3' v3lunghomosapiens_None_2023_None_sikkemalisa_002_d10_1101_2022_03_10_483747SAMN15153958	normal	normal	lung	PATO:0000461	PATO:0000461
10x 3' v3	lung parenchyma	lung	cell	normal	9f222629-9e39-47d0-b83f-e08d610c7479	homosapiens_None_2023_None_sikkemalisa_002_d10_1101_2022_03_10_483747NU_CZI01	HsapDv:0000146	10x 3' v3lunghomosapiens_None_2023_None_sikkemalisa_002_d10_1101_2022_03_10_483747NU_CZI01	normal	normal	lung	PATO:0000461	PATO:0000461
10x 3' v2	lung parenchyma	lung	cell	normal	9f222629-9e39-47d0-b83f-e08d610c7479	homosapiens_None_2023_None_sikkemalisa_002_d10_1101_2022_03_10_483747290B	HsapDv:0000241	10x 3' v2lunghomosapiens_None_2023_None_sikkemalisa_002_d10_1101_2022_03_10_483747290B	normal	normal	lung	PATO:0000461	PATO:0000461
10x 3' v2	nose	nose	cell	normal	9f222629-9e39-47d0-b83f-e08d610c7479	homosapiens_None_2023_None_sikkemalisa_002_d10_1101_2022_03_10_483747GRO-10	HsapDv:0000240	10x 3' v2nosehomosapiens_None_2023_None_sikkemalisa_002_d10_1101_2022_03_10_483747GRO-10	normal	normal	nose	PATO:0000461	PATO:0000461
10x 5' v2	nose	nose	cell	normal	9f222629-9e39-47d0-b83f-e08d610c7479	homosapiens_None_2023_None_sikkemalisa_002_d10_1101_2022_03_10_4837472020-3173-NC006	HsapDv:0000119	10x 5' v2nosehomosapiens_None_2023_None_sikkemalisa_002_d10_1101_2022_03_10_4837472020-3173-NC006	normal	normal	nose	PATO:0000461	PATO:0000461
10x 5' v1	nose	nose	cell	normal	9f222629-9e39-47d0-b83f-e08d610c7479	homosapiens_None_2023_None_sikkemalisa_002_d10_1101_2022_03_10_4837472020-3173-NC002	HsapDv:0000151	10x 5' v1nosehomosapiens_None_2023_None_sikkemalisa_002_d10_1101_2022_03_10_4837472020-3173-NC002	normal	normal	nose	PATO:0000461	PATO:0000461
Seq-Well	nose	nose	cell	chronic rhinitis	9f222629-9e39-47d0-b83f-e08d610c7479	homosapiens_None_2023_None_sikkemalisa_002_d10_1101_2022_03_10_483747Shalek2018_subject_316	HsapDv:0000129	Seq-Wellnosehomosapiens_None_2023_None_sikkemalisa_002_d10_1101_2022_03_10_483747Shalek2018_subject_316	chronic rhinitis	nose	nose	MONDO:0004514	MONDO:0004514
10x 3' v3	lung	lung	cell	normal	9f222629-9e39-47d0-b83f-e08d610c7479	homosapiens_None_2023_None_sikkemalisa_002_d10_1101_2022_03_10_483747SAMN15153963	unknown	10x 3' v3lunghomosapiens_None_2023_None_sikkemalisa_002_d10_1101_2022_03_10_483747SAMN15153963	normal	normal	lung	PATO:0000461	PATO:0000461
10x 3' v2	lung	lung	cell	interstitial lung disease	9f222629-9e39-47d0-b83f-e08d610c7479	homosapiens_None_2023_None_sikkemalisa_002_d10_1101_2022_03_10_483747SSc_2	HsapDv:0000137	10x 3' v2lunghomosapiens_None_2023_None_sikkemalisa_002_d10_1101_2022_03_10_483747SSc_2	interstitial lung disease	lung	lung	MONDO:0015925	MONDO:0015925
10x 3' v2	nose	nose	cell	normal	9f222629-9e39-47d0-b83f-e08d610c7479	homosapiens_None_2023_None_sikkemalisa_002_d10_1101_2022_03_10_483747D363	HsapDv:0000118	10x 3' v2nosehomosapiens_None_2023_None_sikkemalisa_002_d10_1101_2022_03_10_483747D363	normal	normal	nose	PATO:0000461	PATO:0000461
10x 5' v1	lung	lung	cell	COVID-19	9f222629-9e39-47d0-b83f-e08d610c7479	homosapiens_None_2023_None_sikkemalisa_002_d10_1101_2022_03_10_483747Wunderink2021_subject_8	HsapDv:0000115	10x 5' v1lunghomosapiens_None_2023_None_sikkemalisa_002_d10_1101_2022_03_10_483747Wunderink2021_subject_8	COVID-19	blood	lung	MONDO:0100096	MONDO:0100096
Drop-seq	lung	lung	cell	normal	9f222629-9e39-47d0-b83f-e08d610c7479	homosapiens_None_2023_None_sikkemalisa_002_d10_1101_2022_03_10_483747muc9833	HsapDv:0000146	Drop-seqlunghomosapiens_None_2023_None_sikkemalisa_002_d10_1101_2022_03_10_483747muc9833	normal	normal	lung	PATO:0000461	PATO:0000461
10x 3' v2	lung parenchyma	lung	cell	normal	9f222629-9e39-47d0-b83f-e08d610c7479	homosapiens_None_2023_None_sikkemalisa_002_d10_1101_2022_03_10_483747302C	HsapDv:0000239	10x 3' v2lunghomosapiens_None_2023_None_sikkemalisa_002_d10_1101_2022_03_10_483747302C	normal	normal	lung	PATO:0000461	PATO:0000461
10x 3' v2	lung	lung	cell	pulmonary fibrosis	9f222629-9e39-47d0-b83f-e08d610c7479	homosapiens_None_2023_None_sikkemalisa_002_d10_1101_2022_03_10_483747IPF3	unknown	10x 3' v2lunghomosapiens_None_2023_None_sikkemalisa_002_d10_1101_2022_03_10_483747IPF3	pulmonary fibrosis	lung	lung	MONDO:0002771	MONDO:0002771
10x 5' v1	lung	lung	cell	normal	9f222629-9e39-47d0-b83f-e08d610c7479	homosapiens_None_2023_None_sikkemalisa_002_d10_1101_2022_03_10_483747NP23	HsapDv:0000179	10x 5' v1lunghomosapiens_None_2023_None_sikkemalisa_002_d10_1101_2022_03_10_483747NP23	normal	normal	lung	PATO:0000461	PATO:0000461
10x 5' v1	lung	lung	cell	normal	9f222629-9e39-47d0-b83f-e08d610c7479	homosapiens_None_2023_None_sikkemalisa_002_d10_1101_2022_03_10_483747NP14	HsapDv:0000174	10x 5' v1lunghomosapiens_None_2023_None_sikkemalisa_002_d10_1101_2022_03_10_483747NP14	normal	normal	lung	PATO:0000461	PATO:0000461
10x 3' v3	lung	lung	cell	normal	9f222629-9e39-47d0-b83f-e08d610c7479	homosapiens_None_2023_None_sikkemalisa_002_d10_1101_2022_03_10_483747Patient_5	HsapDv:0000207	10x 3' v3lunghomosapiens_None_2023_None_sikkemalisa_002_d10_1101_2022_03_10_483747Patient_5	normal	normal	lung	PATO:0000461	PATO:0000461
10x 3' v2	lung	lung	cell	interstitial lung disease	9f222629-9e39-47d0-b83f-e08d610c7479	homosapiens_None_2023_None_sikkemalisa_002_d10_1101_2022_03_10_483747SCD1	unknown	10x 3' v2lunghomosapiens_None_2023_None_sikkemalisa_002_d10_1101_2022_03_10_483747SCD1	interstitial lung disease	lung	lung	MONDO:0015925	MONDO:0015925
10x 3' v2	lung	lung	cell	normal	9f222629-9e39-47d0-b83f-e08d610c7479	homosapiens_None_2023_None_sikkemalisa_002_d10_1101_2022_03_10_483747RU682	unknown	10x 3' v2lunghomosapiens_None_2023_None_sikkemalisa_002_d10_1101_2022_03_10_483747RU682	normal	normal	lung	PATO:0000461	PATO:0000461
Drop-seq	lung	lung	cell	normal	9f222629-9e39-47d0-b83f-e08d610c7479	homosapiens_None_2023_None_sikkemalisa_002_d10_1101_2022_03_10_483747muc10380	HsapDv:0000167	Drop-seqlunghomosapiens_None_2023_None_sikkemalisa_002_d10_1101_2022_03_10_483747muc10380	normal	normal	lung	PATO:0000461	PATO:0000461
10x 5' v1	lung	lung	cell	COVID-19	9f222629-9e39-47d0-b83f-e08d610c7479	homosapiens_None_2023_None_sikkemalisa_002_d10_1101_2022_03_10_483747Wunderink2021_subject_2	HsapDv:0000171	10x 5' v1lunghomosapiens_None_2023_None_sikkemalisa_002_d10_1101_2022_03_10_483747Wunderink2021_subject_2	COVID-19	blood	lung	MONDO:0100096	MONDO:0100096
10x 5' v1	lung	lung	cell	COVID-19	9f222629-9e39-47d0-b83f-e08d610c7479	homosapiens_None_2023_None_sikkemalisa_002_d10_1101_2022_03_10_483747Wunderink2021_subject_1	HsapDv:0000132	10x 5' v1lunghomosapiens_None_2023_None_sikkemalisa_002_d10_1101_2022_03_10_483747Wunderink2021_subject_1	COVID-19	blood	lung	MONDO:0100096	MONDO:0100096
Drop-seq	lung	lung	cell	normal	9f222629-9e39-47d0-b83f-e08d610c7479	homosapiens_None_2023_None_sikkemalisa_002_d10_1101_2022_03_10_483747BG9_37	unknown	Drop-seqlunghomosapiens_None_2023_None_sikkemalisa_002_d10_1101_2022_03_10_483747BG9_37	normal	normal	lung	PATO:0000461	PATO:0000461
10x 3' v2	nose	nose	cell	normal	9f222629-9e39-47d0-b83f-e08d610c7479	homosapiens_None_2023_None_sikkemalisa_002_d10_1101_2022_03_10_483747D322	HsapDv:0000124	10x 3' v2nosehomosapiens_None_2023_None_sikkemalisa_002_d10_1101_2022_03_10_483747D322	normal	normal	nose	PATO:0000461	PATO:0000461
10x 3' v2	lung	lung	cell	normal	9f222629-9e39-47d0-b83f-e08d610c7479	homosapiens_None_2023_None_sikkemalisa_002_d10_1101_2022_03_10_483747NML1	unknown	10x 3' v2lunghomosapiens_None_2023_None_sikkemalisa_002_d10_1101_2022_03_10_483747NML1	normal	normal	lung	PATO:0000461	PATO:0000461
10x 5' v1	lung	lung	cell	pneumonia	9f222629-9e39-47d0-b83f-e08d610c7479	homosapiens_None_2023_None_sikkemalisa_002_d10_1101_2022_03_10_483747BAL001	unknown	10x 5' v1lunghomosapiens_None_2023_None_sikkemalisa_002_d10_1101_2022_03_10_483747BAL001	pneumonia	lung	lung	MONDO:0005249	MONDO:0005249
10x 5' v1	lung	lung	cell	COVID-19	9f222629-9e39-47d0-b83f-e08d610c7479	homosapiens_None_2023_None_sikkemalisa_002_d10_1101_2022_03_10_483747BAL039	unknown	10x 5' v1lunghomosapiens_None_2023_None_sikkemalisa_002_d10_1101_2022_03_10_483747BAL039	COVID-19	blood	lung	MONDO:0100096	MONDO:0100096
10x 5' v1	lung	lung	cell	COVID-19	9f222629-9e39-47d0-b83f-e08d610c7479	homosapiens_None_2023_None_sikkemalisa_002_d10_1101_2022_03_10_483747BAL013	unknown	10x 5' v1lunghomosapiens_None_2023_None_sikkemalisa_002_d10_1101_2022_03_10_483747BAL013	COVID-19	blood	lung	MONDO:0100096	MONDO:0100096
10x 5' v1	lung	lung	cell	COVID-19	9f222629-9e39-47d0-b83f-e08d610c7479	homosapiens_None_2023_None_sikkemalisa_002_d10_1101_2022_03_10_483747Wunderink2021_subject_9	HsapDv:0000156	10x 5' v1lunghomosapiens_None_2023_None_sikkemalisa_002_d10_1101_2022_03_10_483747Wunderink2021_subject_9	COVID-19	blood	lung	MONDO:0100096	MONDO:0100096
10x 3' v2	lung	lung	cell	normal	9f222629-9e39-47d0-b83f-e08d610c7479	homosapiens_None_2023_None_sikkemalisa_002_d10_1101_2022_03_10_483747cc01p	unknown	10x 3' v2lunghomosapiens_None_2023_None_sikkemalisa_002_d10_1101_2022_03_10_483747cc01p	normal	normal	lung	PATO:0000461	PATO:0000461
Seq-Well	nose	nose	cell	normal	9f222629-9e39-47d0-b83f-e08d610c7479	homosapiens_None_2023_None_sikkemalisa_002_d10_1101_2022_03_10_483747Shalek2018_subject_360	HsapDv:0000123	Seq-Wellnosehomosapiens_None_2023_None_sikkemalisa_002_d10_1101_2022_03_10_483747Shalek2018_subject_360	normal	normal	nose	PATO:0000461	PATO:0000461
10x 3' v2	lung	lung	cell	normal	9f222629-9e39-47d0-b83f-e08d610c7479	homosapiens_None_2023_None_sikkemalisa_002_d10_1101_2022_03_10_483747cc04p	unknown	10x 3' v2lunghomosapiens_None_2023_None_sikkemalisa_002_d10_1101_2022_03_10_483747cc04p	normal	normal	lung	PATO:0000461	PATO:0000461
10x 5' v1	lung	lung	cell	COVID-19	9f222629-9e39-47d0-b83f-e08d610c7479	homosapiens_None_2023_None_sikkemalisa_002_d10_1101_2022_03_10_483747Wunderink2021_subject_B	HsapDv:0000142	10x 5' v1lunghomosapiens_None_2023_None_sikkemalisa_002_d10_1101_2022_03_10_483747Wunderink2021_subject_B	COVID-19	blood	lung	MONDO:0100096	MONDO:0100096
10x 3' v2	lung	lung	cell	lung adenocarcinoma	9f222629-9e39-47d0-b83f-e08d610c7479	homosapiens_None_2023_None_sikkemalisa_002_d10_1101_2022_03_10_483747RU675	unknown	10x 3' v2lunghomosapiens_None_2023_None_sikkemalisa_002_d10_1101_2022_03_10_483747RU675	lung adenocarcinoma	lung	lung	MONDO:0005061	MONDO:0005061
10x 3' v2	nose	nose	cell	normal	9f222629-9e39-47d0-b83f-e08d610c7479	homosapiens_None_2023_None_sikkemalisa_002_d10_1101_2022_03_10_483747D344	HsapDv:0000120	10x 3' v2nosehomosapiens_None_2023_None_sikkemalisa_002_d10_1101_2022_03_10_483747D344	normal	normal	nose	PATO:0000461	PATO:0000461
10x 3' v2	nose	nose	cell	normal	9f222629-9e39-47d0-b83f-e08d610c7479	homosapiens_None_2023_None_sikkemalisa_002_d10_1101_2022_03_10_483747D339	HsapDv:0000123	10x 3' v2nosehomosapiens_None_2023_None_sikkemalisa_002_d10_1101_2022_03_10_483747D339	normal	normal	nose	PATO:0000461	PATO:0000461
10x 5' v2	nose	nose	cell	normal	9f222629-9e39-47d0-b83f-e08d610c7479	homosapiens_None_2023_None_sikkemalisa_002_d10_1101_2022_03_10_4837472020-3173-NC003	HsapDv:0000124	10x 5' v2nosehomosapiens_None_2023_None_sikkemalisa_002_d10_1101_2022_03_10_4837472020-3173-NC003	normal	normal	nose	PATO:0000461	PATO:0000461
10x 3' v2	lung	lung	cell	cystic fibrosis	9f222629-9e39-47d0-b83f-e08d610c7479	homosapiens_None_2023_None_sikkemalisa_002_d10_1101_2022_03_10_483747ND15656	unknown	10x 3' v2lunghomosapiens_None_2023_None_sikkemalisa_002_d10_1101_2022_03_10_483747ND15656	cystic fibrosis	lung	lung	MONDO:0009061	MONDO:0009061
Drop-seq	lung	lung	cell	pulmonary fibrosis	9f222629-9e39-47d0-b83f-e08d610c7479	homosapiens_None_2023_None_sikkemalisa_002_d10_1101_2022_03_10_483747muc10381	HsapDv:0000145	Drop-seqlunghomosapiens_None_2023_None_sikkemalisa_002_d10_1101_2022_03_10_483747muc10381	pulmonary fibrosis	lung	lung	MONDO:0002771	MONDO:0002771
10x 3' v3	lung	lung	cell	normal	9f222629-9e39-47d0-b83f-e08d610c7479	homosapiens_None_2023_None_sikkemalisa_002_d10_1101_2022_03_10_483747Patient_3	HsapDv:0000156	10x 3' v3lunghomosapiens_None_2023_None_sikkemalisa_002_d10_1101_2022_03_10_483747Patient_3	normal	normal	lung	PATO:0000461	PATO:0000461
10x 3' v2	nose	nose	cell	normal	9f222629-9e39-47d0-b83f-e08d610c7479	homosapiens_None_2023_None_sikkemalisa_002_d10_1101_2022_03_10_483747GRO-09	HsapDv:0000240	10x 3' v2nosehomosapiens_None_2023_None_sikkemalisa_002_d10_1101_2022_03_10_483747GRO-09	normal	normal	nose	PATO:0000461	PATO:0000461
10x 5' v1	lung	lung	cell	pneumonia	9f222629-9e39-47d0-b83f-e08d610c7479	homosapiens_None_2023_None_sikkemalisa_002_d10_1101_2022_03_10_483747BAL017	unknown	10x 5' v1lunghomosapiens_None_2023_None_sikkemalisa_002_d10_1101_2022_03_10_483747BAL017	pneumonia	lung	lung	MONDO:0005249	MONDO:0005249
10x 5' v1	lung	lung	cell	COVID-19	9f222629-9e39-47d0-b83f-e08d610c7479	homosapiens_None_2023_None_sikkemalisa_002_d10_1101_2022_03_10_483747BAL020	unknown	10x 5' v1lunghomosapiens_None_2023_None_sikkemalisa_002_d10_1101_2022_03_10_483747BAL020	COVID-19	blood	lung	MONDO:0100096	MONDO:0100096
10x 5' v1	lung	lung	cell	COVID-19	9f222629-9e39-47d0-b83f-e08d610c7479	homosapiens_None_2023_None_sikkemalisa_002_d10_1101_2022_03_10_483747BAL015	unknown	10x 5' v1lunghomosapiens_None_2023_None_sikkemalisa_002_d10_1101_2022_03_10_483747BAL015	COVID-19	blood	lung	MONDO:0100096	MONDO:0100096
10x 3' v2	lung	lung	cell	normal	9f222629-9e39-47d0-b83f-e08d610c7479	homosapiens_None_2023_None_sikkemalisa_002_d10_1101_2022_03_10_483747dd10p	unknown	10x 3' v2lunghomosapiens_None_2023_None_sikkemalisa_002_d10_1101_2022_03_10_483747dd10p	normal	normal	lung	PATO:0000461	PATO:0000461
10x 5' v1	lung	lung	cell	normal	9f222629-9e39-47d0-b83f-e08d610c7479	homosapiens_None_2023_None_sikkemalisa_002_d10_1101_2022_03_10_483747NP22	HsapDv:0000176	10x 5' v1lunghomosapiens_None_2023_None_sikkemalisa_002_d10_1101_2022_03_10_483747NP22	normal	normal	lung	PATO:0000461	PATO:0000461
10x 5' v1	lung	lung	cell	COVID-19	9f222629-9e39-47d0-b83f-e08d610c7479	homosapiens_None_2023_None_sikkemalisa_002_d10_1101_2022_03_10_483747BAL034	unknown	10x 5' v1lunghomosapiens_None_2023_None_sikkemalisa_002_d10_1101_2022_03_10_483747BAL034	COVID-19	blood	lung	MONDO:0100096	MONDO:0100096
Seq-Well	nose	nose	cell	chronic rhinitis	9f222629-9e39-47d0-b83f-e08d610c7479	homosapiens_None_2023_None_sikkemalisa_002_d10_1101_2022_03_10_483747Shalek2018_subject_163	HsapDv:0000145	Seq-Wellnosehomosapiens_None_2023_None_sikkemalisa_002_d10_1101_2022_03_10_483747Shalek2018_subject_163	chronic rhinitis	nose	nose	MONDO:0004514	MONDO:0004514
Seq-Well	nose	nose	cell	chronic rhinitis	9f222629-9e39-47d0-b83f-e08d610c7479	homosapiens_None_2023_None_sikkemalisa_002_d10_1101_2022_03_10_483747Shalek2018_subject_320	HsapDv:0000149	Seq-Wellnosehomosapiens_None_2023_None_sikkemalisa_002_d10_1101_2022_03_10_483747Shalek2018_subject_320	chronic rhinitis	nose	nose	MONDO:0004514	MONDO:0004514
10x 5' v1	lung	lung	cell	pneumonia	9f222629-9e39-47d0-b83f-e08d610c7479	homosapiens_None_2023_None_sikkemalisa_002_d10_1101_2022_03_10_483747BAL003	unknown	10x 5' v1lunghomosapiens_None_2023_None_sikkemalisa_002_d10_1101_2022_03_10_483747BAL003	pneumonia	lung	lung	MONDO:0005249	MONDO:0005249
10x 3' v3	lung	lung	cell	normal	9f222629-9e39-47d0-b83f-e08d610c7479	homosapiens_None_2023_None_sikkemalisa_002_d10_1101_2022_03_10_483747SAMN15153956	unknown	10x 3' v3lunghomosapiens_None_2023_None_sikkemalisa_002_d10_1101_2022_03_10_483747SAMN15153956	normal	normal	lung	PATO:0000461	PATO:0000461
10x 3' v2	lung	lung	cell	interstitial lung disease	9f222629-9e39-47d0-b83f-e08d610c7479	homosapiens_None_2023_None_sikkemalisa_002_d10_1101_2022_03_10_483747SSc_3	HsapDv:0000147	10x 3' v2lunghomosapiens_None_2023_None_sikkemalisa_002_d10_1101_2022_03_10_483747SSc_3	interstitial lung disease	lung	lung	MONDO:0015925	MONDO:0015925
Drop-seq	lung	lung	cell	normal	9f222629-9e39-47d0-b83f-e08d610c7479	homosapiens_None_2023_None_sikkemalisa_002_d10_1101_2022_03_10_483747BG9_25	unknown	Drop-seqlunghomosapiens_None_2023_None_sikkemalisa_002_d10_1101_2022_03_10_483747BG9_25	normal	normal	lung	PATO:0000461	PATO:0000461
10x 5' v1	lung	lung	cell	normal	9f222629-9e39-47d0-b83f-e08d610c7479	homosapiens_None_2023_None_sikkemalisa_002_d10_1101_2022_03_10_483747NP39	HsapDv:0000101	10x 5' v1lunghomosapiens_None_2023_None_sikkemalisa_002_d10_1101_2022_03_10_483747NP39	normal	normal	lung	PATO:0000461	PATO:0000461
10x 3' v2	lung parenchyma	lung	cell	normal	9f222629-9e39-47d0-b83f-e08d610c7479	homosapiens_None_2023_None_sikkemalisa_002_d10_1101_2022_03_10_483747292B	HsapDv:0000240	10x 3' v2lunghomosapiens_None_2023_None_sikkemalisa_002_d10_1101_2022_03_10_483747292B	normal	normal	lung	PATO:0000461	PATO:0000461
Seq-Well	nose	nose	cell	normal	9f222629-9e39-47d0-b83f-e08d610c7479	homosapiens_None_2023_None_sikkemalisa_002_d10_1101_2022_03_10_483747Shalek2018_subject_362	HsapDv:0000118	Seq-Wellnosehomosapiens_None_2023_None_sikkemalisa_002_d10_1101_2022_03_10_483747Shalek2018_subject_362	normal	normal	nose	PATO:0000461	PATO:0000461
10x 5' v1	lung	lung	cell	normal	9f222629-9e39-47d0-b83f-e08d610c7479	homosapiens_None_2023_None_sikkemalisa_002_d10_1101_2022_03_10_483747NP13	HsapDv:0000096	10x 5' v1lunghomosapiens_None_2023_None_sikkemalisa_002_d10_1101_2022_03_10_483747NP13	normal	normal	lung	PATO:0000461	PATO:0000461
10x 5' v1	lung	lung	cell	COVID-19	9f222629-9e39-47d0-b83f-e08d610c7479	homosapiens_None_2023_None_sikkemalisa_002_d10_1101_2022_03_10_483747Wunderink2021_subject_5	HsapDv:0000132	10x 5' v1lunghomosapiens_None_2023_None_sikkemalisa_002_d10_1101_2022_03_10_483747Wunderink2021_subject_5	COVID-19	blood	lung	MONDO:0100096	MONDO:0100096
10x 5' v1	lung	lung	cell	pneumonia	9f222629-9e39-47d0-b83f-e08d610c7479	homosapiens_None_2023_None_sikkemalisa_002_d10_1101_2022_03_10_483747BAL018	unknown	10x 5' v1lunghomosapiens_None_2023_None_sikkemalisa_002_d10_1101_2022_03_10_483747BAL018	pneumonia	lung	lung	MONDO:0005249	MONDO:0005249
10x 3' v2	nose	nose	cell	normal	9f222629-9e39-47d0-b83f-e08d610c7479	homosapiens_None_2023_None_sikkemalisa_002_d10_1101_2022_03_10_483747GRO-03	HsapDv:0000240	10x 3' v2nosehomosapiens_None_2023_None_sikkemalisa_002_d10_1101_2022_03_10_483747GRO-03	normal	normal	nose	PATO:0000461	PATO:0000461
10x 5' v1	lung	lung	cell	COVID-19	9f222629-9e39-47d0-b83f-e08d610c7479	homosapiens_None_2023_None_sikkemalisa_002_d10_1101_2022_03_10_483747BAL012	unknown	10x 5' v1lunghomosapiens_None_2023_None_sikkemalisa_002_d10_1101_2022_03_10_483747BAL012	COVID-19	blood	lung	MONDO:0100096	MONDO:0100096
10x 3' v2	lung	lung	cell	normal	9f222629-9e39-47d0-b83f-e08d610c7479	homosapiens_None_2023_None_sikkemalisa_002_d10_1101_2022_03_10_483747dd49p	unknown	10x 3' v2lunghomosapiens_None_2023_None_sikkemalisa_002_d10_1101_2022_03_10_483747dd49p	normal	normal	lung	PATO:0000461	PATO:0000461
10x 5' v1	lung	lung	cell	COVID-19	9f222629-9e39-47d0-b83f-e08d610c7479	homosapiens_None_2023_None_sikkemalisa_002_d10_1101_2022_03_10_483747BAL009	unknown	10x 5' v1lunghomosapiens_None_2023_None_sikkemalisa_002_d10_1101_2022_03_10_483747BAL009	COVID-19	blood	lung	MONDO:0100096	MONDO:0100096
Drop-seq	lung	lung	cell	normal	9f222629-9e39-47d0-b83f-e08d610c7479	homosapiens_None_2023_None_sikkemalisa_002_d10_1101_2022_03_10_483747BG9_22	unknown	Drop-seqlunghomosapiens_None_2023_None_sikkemalisa_002_d10_1101_2022_03_10_483747BG9_22	normal	normal	lung	PATO:0000461	PATO:0000461
10x 3' v2	lung	lung	cell	normal	9f222629-9e39-47d0-b83f-e08d610c7479	homosapiens_None_2023_None_sikkemalisa_002_d10_1101_2022_03_10_483747RU685	unknown	10x 3' v2lunghomosapiens_None_2023_None_sikkemalisa_002_d10_1101_2022_03_10_483747RU685	normal	normal	lung	PATO:0000461	PATO:0000461
Drop-seq	lung	lung	cell	normal	9f222629-9e39-47d0-b83f-e08d610c7479	homosapiens_None_2023_None_sikkemalisa_002_d10_1101_2022_03_10_483747BG9_2	unknown	Drop-seqlunghomosapiens_None_2023_None_sikkemalisa_002_d10_1101_2022_03_10_483747BG9_2	normal	normal	lung	PATO:0000461	PATO:0000461
Drop-seq	lung	lung	cell	normal	9f222629-9e39-47d0-b83f-e08d610c7479	homosapiens_None_2023_None_sikkemalisa_002_d10_1101_2022_03_10_483747BG9_31	unknown	Drop-seqlunghomosapiens_None_2023_None_sikkemalisa_002_d10_1101_2022_03_10_483747BG9_31	normal	normal	lung	PATO:0000461	PATO:0000461
10x 3' v2	lung	lung	cell	cystic fibrosis	9f222629-9e39-47d0-b83f-e08d610c7479	homosapiens_None_2023_None_sikkemalisa_002_d10_1101_2022_03_10_483747KKD019N	unknown	10x 3' v2lunghomosapiens_None_2023_None_sikkemalisa_002_d10_1101_2022_03_10_483747KKD019N	cystic fibrosis	lung	lung	MONDO:0009061	MONDO:0009061
10x 3' v2	nose	nose	cell	normal	9f222629-9e39-47d0-b83f-e08d610c7479	homosapiens_None_2023_None_sikkemalisa_002_d10_1101_2022_03_10_483747D353	HsapDv:0000124	10x 3' v2nosehomosapiens_None_2023_None_sikkemalisa_002_d10_1101_2022_03_10_483747D353	normal	normal	nose	PATO:0000461	PATO:0000461
10x 5' v1	lung	lung	cell	pneumonia	9f222629-9e39-47d0-b83f-e08d610c7479	homosapiens_None_2023_None_sikkemalisa_002_d10_1101_2022_03_10_483747BAL038	unknown	10x 5' v1lunghomosapiens_None_2023_None_sikkemalisa_002_d10_1101_2022_03_10_483747BAL038	pneumonia	lung	lung	MONDO:0005249	MONDO:0005249
10x 5' v1	lung	lung	cell	pneumonia	9f222629-9e39-47d0-b83f-e08d610c7479	homosapiens_None_2023_None_sikkemalisa_002_d10_1101_2022_03_10_483747BAL011	unknown	10x 5' v1lunghomosapiens_None_2023_None_sikkemalisa_002_d10_1101_2022_03_10_483747BAL011	pneumonia	lung	lung	MONDO:0005249	MONDO:0005249
Drop-seq	lung	lung	cell	normal	9f222629-9e39-47d0-b83f-e08d610c7479	homosapiens_None_2023_None_sikkemalisa_002_d10_1101_2022_03_10_483747muc4659	HsapDv:0000169	Drop-seqlunghomosapiens_None_2023_None_sikkemalisa_002_d10_1101_2022_03_10_483747muc4659	normal	normal	lung	PATO:0000461	PATO:0000461
10x 5' v1	lung	lung	cell	COVID-19	9f222629-9e39-47d0-b83f-e08d610c7479	homosapiens_None_2023_None_sikkemalisa_002_d10_1101_2022_03_10_483747BAL035	unknown	10x 5' v1lunghomosapiens_None_2023_None_sikkemalisa_002_d10_1101_2022_03_10_483747BAL035	COVID-19	blood	lung	MONDO:0100096	MONDO:0100096
10x 5' v1	lung	lung	cell	COVID-19	9f222629-9e39-47d0-b83f-e08d610c7479	homosapiens_None_2023_None_sikkemalisa_002_d10_1101_2022_03_10_483747BAL027	unknown	10x 5' v1lunghomosapiens_None_2023_None_sikkemalisa_002_d10_1101_2022_03_10_483747BAL027	COVID-19	blood	lung	MONDO:0100096	MONDO:0100096
10x 3' v2	lung	lung	cell	normal	9f222629-9e39-47d0-b83f-e08d610c7479	homosapiens_None_2023_None_sikkemalisa_002_d10_1101_2022_03_10_483747RU684	unknown	10x 3' v2lunghomosapiens_None_2023_None_sikkemalisa_002_d10_1101_2022_03_10_483747RU684	normal	normal	lung	PATO:0000461	PATO:0000461
10x 5' v1	lung	lung	cell	COVID-19	9f222629-9e39-47d0-b83f-e08d610c7479	homosapiens_None_2023_None_sikkemalisa_002_d10_1101_2022_03_10_483747BAL016	unknown	10x 5' v1lunghomosapiens_None_2023_None_sikkemalisa_002_d10_1101_2022_03_10_483747BAL016	COVID-19	blood	lung	MONDO:0100096	MONDO:0100096
Drop-seq	lung	lung	cell	normal	9f222629-9e39-47d0-b83f-e08d610c7479	homosapiens_None_2023_None_sikkemalisa_002_d10_1101_2022_03_10_483747BG9_21	unknown	Drop-seqlunghomosapiens_None_2023_None_sikkemalisa_002_d10_1101_2022_03_10_483747BG9_21	normal	normal	lung	PATO:0000461	PATO:0000461
Drop-seq	lung	lung	cell	normal	9f222629-9e39-47d0-b83f-e08d610c7479	homosapiens_None_2023_None_sikkemalisa_002_d10_1101_2022_03_10_483747muc9832	HsapDv:0000207	Drop-seqlunghomosapiens_None_2023_None_sikkemalisa_002_d10_1101_2022_03_10_483747muc9832	normal	normal	lung	PATO:0000461	PATO:0000461
10x 5' v1	lung	lung	cell	COVID-19	9f222629-9e39-47d0-b83f-e08d610c7479	homosapiens_None_2023_None_sikkemalisa_002_d10_1101_2022_03_10_483747BAL031	unknown	10x 5' v1lunghomosapiens_None_2023_None_sikkemalisa_002_d10_1101_2022_03_10_483747BAL031	COVID-19	blood	lung	MONDO:0100096	MONDO:0100096
Drop-seq	lung	lung	cell	normal	9f222629-9e39-47d0-b83f-e08d610c7479	homosapiens_None_2023_None_sikkemalisa_002_d10_1101_2022_03_10_483747muc3843	HsapDv:0000157	Drop-seqlunghomosapiens_None_2023_None_sikkemalisa_002_d10_1101_2022_03_10_483747muc3843	normal	normal	lung	PATO:0000461	PATO:0000461
10x 3' v1	lung	lung	cell	squamous cell lung carcinoma	9f222629-9e39-47d0-b83f-e08d610c7479	homosapiens_None_2023_None_sikkemalisa_002_d10_1101_2022_03_10_483747lambrechts_1	unknown	10x 3' v1lunghomosapiens_None_2023_None_sikkemalisa_002_d10_1101_2022_03_10_483747lambrechts_1	squamous cell lung carcinoma	lung	lung	MONDO:0005097	MONDO:0005097
10x 5' v1	lung	lung	cell	COVID-19	9f222629-9e39-47d0-b83f-e08d610c7479	homosapiens_None_2023_None_sikkemalisa_002_d10_1101_2022_03_10_483747BAL026	unknown	10x 5' v1lunghomosapiens_None_2023_None_sikkemalisa_002_d10_1101_2022_03_10_483747BAL026	COVID-19	blood	lung	MONDO:0100096	MONDO:0100096
10x 5' v1	lung	lung	cell	pneumonia	9f222629-9e39-47d0-b83f-e08d610c7479	homosapiens_None_2023_None_sikkemalisa_002_d10_1101_2022_03_10_483747BAL029	unknown	10x 5' v1lunghomosapiens_None_2023_None_sikkemalisa_002_d10_1101_2022_03_10_483747BAL029	pneumonia	lung	lung	MONDO:0005249	MONDO:0005249
Seq-Well	nose	nose	cell	chronic rhinitis	9f222629-9e39-47d0-b83f-e08d610c7479	homosapiens_None_2023_None_sikkemalisa_002_d10_1101_2022_03_10_483747Shalek2018_subject_308	HsapDv:0000134	Seq-Wellnosehomosapiens_None_2023_None_sikkemalisa_002_d10_1101_2022_03_10_483747Shalek2018_subject_308	chronic rhinitis	nose	nose	MONDO:0004514	MONDO:0004514
Drop-seq	lung	lung	cell	normal	9f222629-9e39-47d0-b83f-e08d610c7479	homosapiens_None_2023_None_sikkemalisa_002_d10_1101_2022_03_10_483747BG9_33	unknown	Drop-seqlunghomosapiens_None_2023_None_sikkemalisa_002_d10_1101_2022_03_10_483747BG9_33	normal	normal	lung	PATO:0000461	PATO:0000461
10x 5' v1	lung	lung	cell	COVID-19	9f222629-9e39-47d0-b83f-e08d610c7479	homosapiens_None_2023_None_sikkemalisa_002_d10_1101_2022_03_10_483747BAL023	unknown	10x 5' v1lunghomosapiens_None_2023_None_sikkemalisa_002_d10_1101_2022_03_10_483747BAL023	COVID-19	blood	lung	MONDO:0100096	MONDO:0100096
10x 5' v1	lung	lung	cell	COVID-19	9f222629-9e39-47d0-b83f-e08d610c7479	homosapiens_None_2023_None_sikkemalisa_002_d10_1101_2022_03_10_483747BAL024	unknown	10x 5' v1lunghomosapiens_None_2023_None_sikkemalisa_002_d10_1101_2022_03_10_483747BAL024	COVID-19	blood	lung	MONDO:0100096	MONDO:0100096
Drop-seq	lung	lung	cell	normal	9f222629-9e39-47d0-b83f-e08d610c7479	homosapiens_None_2023_None_sikkemalisa_002_d10_1101_2022_03_10_483747BG9_19	unknown	Drop-seqlunghomosapiens_None_2023_None_sikkemalisa_002_d10_1101_2022_03_10_483747BG9_19	normal	normal	lung	PATO:0000461	PATO:0000461
10x 3' v2	lung	lung	cell	lung adenocarcinoma	9f222629-9e39-47d0-b83f-e08d610c7479	homosapiens_None_2023_None_sikkemalisa_002_d10_1101_2022_03_10_483747RU680	unknown	10x 3' v2lunghomosapiens_None_2023_None_sikkemalisa_002_d10_1101_2022_03_10_483747RU680	lung adenocarcinoma	lung	lung	MONDO:0005061	MONDO:0005061
10x 3' v3	lung	lung	cell	normal	9f222629-9e39-47d0-b83f-e08d610c7479	homosapiens_None_2023_None_sikkemalisa_002_d10_1101_2022_03_10_483747Patient_4	HsapDv:0000166	10x 3' v3lunghomosapiens_None_2023_None_sikkemalisa_002_d10_1101_2022_03_10_483747Patient_4	normal	normal	lung	PATO:0000461	PATO:0000461
10x 5' v1	lung	lung	cell	COVID-19	9f222629-9e39-47d0-b83f-e08d610c7479	homosapiens_None_2023_None_sikkemalisa_002_d10_1101_2022_03_10_483747BAL033	unknown	10x 5' v1lunghomosapiens_None_2023_None_sikkemalisa_002_d10_1101_2022_03_10_483747BAL033	COVID-19	blood	lung	MONDO:0100096	MONDO:0100096
Drop-seq	lung	lung	cell	normal	9f222629-9e39-47d0-b83f-e08d610c7479	homosapiens_None_2023_None_sikkemalisa_002_d10_1101_2022_03_10_483747muc5212	HsapDv:0000156	Drop-seqlunghomosapiens_None_2023_None_sikkemalisa_002_d10_1101_2022_03_10_483747muc5212	normal	normal	lung	PATO:0000461	PATO:0000461
10x 3' v2	lung	lung	cell	cystic fibrosis	9f222629-9e39-47d0-b83f-e08d610c7479	homosapiens_None_2023_None_sikkemalisa_002_d10_1101_2022_03_10_483747CF301018	unknown	10x 3' v2lunghomosapiens_None_2023_None_sikkemalisa_002_d10_1101_2022_03_10_483747CF301018	cystic fibrosis	lung	lung	MONDO:0009061	MONDO:0009061
10x 5' v1	lung	lung	cell	COVID-19	9f222629-9e39-47d0-b83f-e08d610c7479	homosapiens_None_2023_None_sikkemalisa_002_d10_1101_2022_03_10_483747Wunderink2021_subject_4	HsapDv:0000158	10x 5' v1lunghomosapiens_None_2023_None_sikkemalisa_002_d10_1101_2022_03_10_483747Wunderink2021_subject_4	COVID-19	blood	lung	MONDO:0100096	MONDO:0100096
Drop-seq	lung	lung	cell	cystic fibrosis	9f222629-9e39-47d0-b83f-e08d610c7479	homosapiens_None_2023_None_sikkemalisa_002_d10_1101_2022_03_10_483747BG9_34	unknown	Drop-seqlunghomosapiens_None_2023_None_sikkemalisa_002_d10_1101_2022_03_10_483747BG9_34	cystic fibrosis	lung	lung	MONDO:0009061	MONDO:0009061
10x 3' v3	lung	lung	cell	normal	9f222629-9e39-47d0-b83f-e08d610c7479	homosapiens_None_2023_None_sikkemalisa_002_d10_1101_2022_03_10_483747Patient_7	HsapDv:0000159	10x 3' v3lunghomosapiens_None_2023_None_sikkemalisa_002_d10_1101_2022_03_10_483747Patient_7	normal	normal	lung	PATO:0000461	PATO:0000461
10x 3' v2	lung	lung	cell	interstitial lung disease	9f222629-9e39-47d0-b83f-e08d610c7479	homosapiens_None_2023_None_sikkemalisa_002_d10_1101_2022_03_10_483747SCD2	unknown	10x 3' v2lunghomosapiens_None_2023_None_sikkemalisa_002_d10_1101_2022_03_10_483747SCD2	interstitial lung disease	lung	lung	MONDO:0015925	MONDO:0015925
10x 3' v3	lung	lung	cell	normal	9f222629-9e39-47d0-b83f-e08d610c7479	homosapiens_None_2023_None_sikkemalisa_002_d10_1101_2022_03_10_483747SAMN15153960	unknown	10x 3' v3lunghomosapiens_None_2023_None_sikkemalisa_002_d10_1101_2022_03_10_483747SAMN15153960	normal	normal	lung	PATO:0000461	PATO:0000461
Seq-Well	lung	lung	cell	normal	9f222629-9e39-47d0-b83f-e08d610c7479	homosapiens_None_2023_None_sikkemalisa_002_d10_1101_2022_03_10_483747LuT_437	HsapDv:0000161	Seq-Welllunghomosapiens_None_2023_None_sikkemalisa_002_d10_1101_2022_03_10_483747LuT_437	normal	normal	lung	PATO:0000461	PATO:0000461
10x 3' v2	lung	lung	cell	normal	9f222629-9e39-47d0-b83f-e08d610c7479	homosapiens_None_2023_None_sikkemalisa_002_d10_1101_2022_03_10_483747dd39p	unknown	10x 3' v2lunghomosapiens_None_2023_None_sikkemalisa_002_d10_1101_2022_03_10_483747dd39p	normal	normal	lung	PATO:0000461	PATO:0000461
Seq-Well	nose	nose	cell	chronic rhinitis	9f222629-9e39-47d0-b83f-e08d610c7479	homosapiens_None_2023_None_sikkemalisa_002_d10_1101_2022_03_10_483747Shalek2018_subject_310	HsapDv:0000147	Seq-Wellnosehomosapiens_None_2023_None_sikkemalisa_002_d10_1101_2022_03_10_483747Shalek2018_subject_310	chronic rhinitis	nose	nose	MONDO:0004514	MONDO:0004514
10x 5' v1	lung	lung	cell	pneumonia	9f222629-9e39-47d0-b83f-e08d610c7479	homosapiens_None_2023_None_sikkemalisa_002_d10_1101_2022_03_10_483747BAL002	unknown	10x 5' v1lunghomosapiens_None_2023_None_sikkemalisa_002_d10_1101_2022_03_10_483747BAL002	pneumonia	lung	lung	MONDO:0005249	MONDO:0005249
10x 3' v2	nose	nose	cell	normal	9f222629-9e39-47d0-b83f-e08d610c7479	homosapiens_None_2023_None_sikkemalisa_002_d10_1101_2022_03_10_483747D372	HsapDv:0000129	10x 3' v2nosehomosapiens_None_2023_None_sikkemalisa_002_d10_1101_2022_03_10_483747D372	normal	normal	nose	PATO:0000461	PATO:0000461
Drop-seq	lung	lung	cell	cystic fibrosis	9f222629-9e39-47d0-b83f-e08d610c7479	homosapiens_None_2023_None_sikkemalisa_002_d10_1101_2022_03_10_483747BG9_12	unknown	Drop-seqlunghomosapiens_None_2023_None_sikkemalisa_002_d10_1101_2022_03_10_483747BG9_12	cystic fibrosis	lung	lung	MONDO:0009061	MONDO:0009061
Seq-Well	nose	nose	cell	chronic rhinitis	9f222629-9e39-47d0-b83f-e08d610c7479	homosapiens_None_2023_None_sikkemalisa_002_d10_1101_2022_03_10_483747Shalek2018_subject_312	HsapDv:0000123	Seq-Wellnosehomosapiens_None_2023_None_sikkemalisa_002_d10_1101_2022_03_10_483747Shalek2018_subject_312	chronic rhinitis	nose	nose	MONDO:0004514	MONDO:0004514
10x 3' v2	lung	lung	cell	cystic fibrosis	9f222629-9e39-47d0-b83f-e08d610c7479	homosapiens_None_2023_None_sikkemalisa_002_d10_1101_2022_03_10_483747KKD022N	unknown	10x 3' v2lunghomosapiens_None_2023_None_sikkemalisa_002_d10_1101_2022_03_10_483747KKD022N	cystic fibrosis	lung	lung	MONDO:0009061	MONDO:0009061
10x 5' v1	lung	lung	cell	normal	9f222629-9e39-47d0-b83f-e08d610c7479	homosapiens_None_2023_None_sikkemalisa_002_d10_1101_2022_03_10_483747NP26	HsapDv:0000098	10x 5' v1lunghomosapiens_None_2023_None_sikkemalisa_002_d10_1101_2022_03_10_483747NP26	normal	normal	lung	PATO:0000461	PATO:0000461
10x 3' v3	lung	lung	cell	normal	9f222629-9e39-47d0-b83f-e08d610c7479	homosapiens_None_2023_None_sikkemalisa_002_d10_1101_2022_03_10_483747cc02p	unknown	10x 3' v3lunghomosapiens_None_2023_None_sikkemalisa_002_d10_1101_2022_03_10_483747cc02p	normal	normal	lung	PATO:0000461	PATO:0000461
Drop-seq	lung	lung	cell	cystic fibrosis	9f222629-9e39-47d0-b83f-e08d610c7479	homosapiens_None_2023_None_sikkemalisa_002_d10_1101_2022_03_10_483747BG9_23	unknown	Drop-seqlunghomosapiens_None_2023_None_sikkemalisa_002_d10_1101_2022_03_10_483747BG9_23	cystic fibrosis	lung	lung	MONDO:0009061	MONDO:0009061
Seq-Well	nose	nose	cell	chronic rhinitis	9f222629-9e39-47d0-b83f-e08d610c7479	homosapiens_None_2023_None_sikkemalisa_002_d10_1101_2022_03_10_483747Shalek2018_subject_299	HsapDv:0000128	Seq-Wellnosehomosapiens_None_2023_None_sikkemalisa_002_d10_1101_2022_03_10_483747Shalek2018_subject_299	chronic rhinitis	nose	nose	MONDO:0004514	MONDO:0004514
10x 5' v1	lung	lung	cell	COVID-19	9f222629-9e39-47d0-b83f-e08d610c7479	homosapiens_None_2023_None_sikkemalisa_002_d10_1101_2022_03_10_483747BAL025	unknown	10x 5' v1lunghomosapiens_None_2023_None_sikkemalisa_002_d10_1101_2022_03_10_483747BAL025	COVID-19	blood	lung	MONDO:0100096	MONDO:0100096
10x 5' v1	lung	lung	cell	COVID-19	9f222629-9e39-47d0-b83f-e08d610c7479	homosapiens_None_2023_None_sikkemalisa_002_d10_1101_2022_03_10_483747BAL022	unknown	10x 5' v1lunghomosapiens_None_2023_None_sikkemalisa_002_d10_1101_2022_03_10_483747BAL022	COVID-19	blood	lung	MONDO:0100096	MONDO:0100096
10x 3' v2	lung	lung	cell	normal	9f222629-9e39-47d0-b83f-e08d610c7479	homosapiens_None_2023_None_sikkemalisa_002_d10_1101_2022_03_10_483747h18	unknown	10x 3' v2lunghomosapiens_None_2023_None_sikkemalisa_002_d10_1101_2022_03_10_483747h18	normal	normal	lung	PATO:0000461	PATO:0000461
Drop-seq	lung	lung	cell	normal	9f222629-9e39-47d0-b83f-e08d610c7479	homosapiens_None_2023_None_sikkemalisa_002_d10_1101_2022_03_10_483747muc5213	HsapDv:0000117	Drop-seqlunghomosapiens_None_2023_None_sikkemalisa_002_d10_1101_2022_03_10_483747muc5213	normal	normal	lung	PATO:0000461	PATO:0000461
Drop-seq	lung	lung	cell	normal	9f222629-9e39-47d0-b83f-e08d610c7479	homosapiens_None_2023_None_sikkemalisa_002_d10_1101_2022_03_10_483747muc4658	HsapDv:0000153	Drop-seqlunghomosapiens_None_2023_None_sikkemalisa_002_d10_1101_2022_03_10_483747muc4658	normal	normal	lung	PATO:0000461	PATO:0000461
Seq-Well	nose	nose	cell	normal	9f222629-9e39-47d0-b83f-e08d610c7479	homosapiens_None_2023_None_sikkemalisa_002_d10_1101_2022_03_10_483747Shalek2018_subject_358	HsapDv:0000128	Seq-Wellnosehomosapiens_None_2023_None_sikkemalisa_002_d10_1101_2022_03_10_483747Shalek2018_subject_358	normal	normal	nose	PATO:0000461	PATO:0000461
10x 3' v2	lung	lung	cell	cystic fibrosis	9f222629-9e39-47d0-b83f-e08d610c7479	homosapiens_None_2023_None_sikkemalisa_002_d10_1101_2022_03_10_483747cf019	unknown	10x 3' v2lunghomosapiens_None_2023_None_sikkemalisa_002_d10_1101_2022_03_10_483747cf019	cystic fibrosis	lung	lung	MONDO:0009061	MONDO:0009061
10x 5' v1	lung	lung	cell	pneumonia	9f222629-9e39-47d0-b83f-e08d610c7479	homosapiens_None_2023_None_sikkemalisa_002_d10_1101_2022_03_10_483747BAL028	unknown	10x 5' v1lunghomosapiens_None_2023_None_sikkemalisa_002_d10_1101_2022_03_10_483747BAL028	pneumonia	lung	lung	MONDO:0005249	MONDO:0005249
10x 3' v2	lung	lung	cell	cystic fibrosis	9f222629-9e39-47d0-b83f-e08d610c7479	homosapiens_None_2023_None_sikkemalisa_002_d10_1101_2022_03_10_483747KKD020N	unknown	10x 3' v2lunghomosapiens_None_2023_None_sikkemalisa_002_d10_1101_2022_03_10_483747KKD020N	cystic fibrosis	lung	lung	MONDO:0009061	MONDO:0009061
10x 3' v2	nose	nose	cell	normal	9f222629-9e39-47d0-b83f-e08d610c7479	homosapiens_None_2023_None_sikkemalisa_002_d10_1101_2022_03_10_483747GRO-01	HsapDv:0000239	10x 3' v2nosehomosapiens_None_2023_None_sikkemalisa_002_d10_1101_2022_03_10_483747GRO-01	normal	normal	nose	PATO:0000461	PATO:0000461
Drop-seq	lung	lung	cell	normal	9f222629-9e39-47d0-b83f-e08d610c7479	homosapiens_None_2023_None_sikkemalisa_002_d10_1101_2022_03_10_483747BG9_3	unknown	Drop-seqlunghomosapiens_None_2023_None_sikkemalisa_002_d10_1101_2022_03_10_483747BG9_3	normal	normal	lung	PATO:0000461	PATO:0000461
Drop-seq	lung	lung	cell	normal	9f222629-9e39-47d0-b83f-e08d610c7479	homosapiens_None_2023_None_sikkemalisa_002_d10_1101_2022_03_10_483747muc5105	HsapDv:0000159	Drop-seqlunghomosapiens_None_2023_None_sikkemalisa_002_d10_1101_2022_03_10_483747muc5105	normal	normal	lung	PATO:0000461	PATO:0000461
10x 3' v2	lung	lung	cell	cystic fibrosis	9f222629-9e39-47d0-b83f-e08d610c7479	homosapiens_None_2023_None_sikkemalisa_002_d10_1101_2022_03_10_483747KKCFFT32N	unknown	10x 3' v2lunghomosapiens_None_2023_None_sikkemalisa_002_d10_1101_2022_03_10_483747KKCFFT32N	cystic fibrosis	lung	lung	MONDO:0009061	MONDO:0009061
10x 5' v1	lung	lung	cell	COVID-19	9f222629-9e39-47d0-b83f-e08d610c7479	homosapiens_None_2023_None_sikkemalisa_002_d10_1101_2022_03_10_483747BAL040	unknown	10x 5' v1lunghomosapiens_None_2023_None_sikkemalisa_002_d10_1101_2022_03_10_483747BAL040	COVID-19	blood	lung	MONDO:0100096	MONDO:0100096
Drop-seq	lung	lung	cell	cystic fibrosis	9f222629-9e39-47d0-b83f-e08d610c7479	homosapiens_None_2023_None_sikkemalisa_002_d10_1101_2022_03_10_483747BG9_30	unknown	Drop-seqlunghomosapiens_None_2023_None_sikkemalisa_002_d10_1101_2022_03_10_483747BG9_30	cystic fibrosis	lung	lung	MONDO:0009061	MONDO:0009061
10x 3' v2	lung	lung	cell	normal	9f222629-9e39-47d0-b83f-e08d610c7479	homosapiens_None_2023_None_sikkemalisa_002_d10_1101_2022_03_10_483747dd09p	unknown	10x 3' v2lunghomosapiens_None_2023_None_sikkemalisa_002_d10_1101_2022_03_10_483747dd09p	normal	normal	lung	PATO:0000461	PATO:0000461
10x 5' v1	lung	lung	cell	normal	9f222629-9e39-47d0-b83f-e08d610c7479	homosapiens_None_2023_None_sikkemalisa_002_d10_1101_2022_03_10_483747NP35	HsapDv:0000108	10x 5' v1lunghomosapiens_None_2023_None_sikkemalisa_002_d10_1101_2022_03_10_483747NP35	normal	normal	lung	PATO:0000461	PATO:0000461
Seq-Well	nose	nose	cell	chronic rhinitis	9f222629-9e39-47d0-b83f-e08d610c7479	homosapiens_None_2023_None_sikkemalisa_002_d10_1101_2022_03_10_483747Shalek2018_subject_305	HsapDv:0000125	Seq-Wellnosehomosapiens_None_2023_None_sikkemalisa_002_d10_1101_2022_03_10_483747Shalek2018_subject_305	chronic rhinitis	nose	nose	MONDO:0004514	MONDO:0004514
Seq-Well	nose	nose	cell	chronic rhinitis	9f222629-9e39-47d0-b83f-e08d610c7479	homosapiens_None_2023_None_sikkemalisa_002_d10_1101_2022_03_10_483747Shalek2018_subject_359	HsapDv:0000137	Seq-Wellnosehomosapiens_None_2023_None_sikkemalisa_002_d10_1101_2022_03_10_483747Shalek2018_subject_359	chronic rhinitis	nose	nose	MONDO:0004514	MONDO:0004514
10x 3' v2	lung	lung	cell	cystic fibrosis	9f222629-9e39-47d0-b83f-e08d610c7479	homosapiens_None_2023_None_sikkemalisa_002_d10_1101_2022_03_10_483747ND16737	unknown	10x 3' v2lunghomosapiens_None_2023_None_sikkemalisa_002_d10_1101_2022_03_10_483747ND16737	cystic fibrosis	lung	lung	MONDO:0009061	MONDO:0009061
10x 5' v1	lung	lung	cell	normal	9f222629-9e39-47d0-b83f-e08d610c7479	homosapiens_None_2023_None_sikkemalisa_002_d10_1101_2022_03_10_483747NP37	HsapDv:0000097	10x 5' v1lunghomosapiens_None_2023_None_sikkemalisa_002_d10_1101_2022_03_10_483747NP37	normal	normal	lung	PATO:0000461	PATO:0000461
Seq-Well	nose	nose	cell	chronic rhinitis	9f222629-9e39-47d0-b83f-e08d610c7479	homosapiens_None_2023_None_sikkemalisa_002_d10_1101_2022_03_10_483747Shalek2018_subject_298	HsapDv:0000150	Seq-Wellnosehomosapiens_None_2023_None_sikkemalisa_002_d10_1101_2022_03_10_483747Shalek2018_subject_298	chronic rhinitis	nose	nose	MONDO:0004514	MONDO:0004514
10x 5' v1	lung	lung	cell	COVID-19	9f222629-9e39-47d0-b83f-e08d610c7479	homosapiens_None_2023_None_sikkemalisa_002_d10_1101_2022_03_10_483747BAL032	unknown	10x 5' v1lunghomosapiens_None_2023_None_sikkemalisa_002_d10_1101_2022_03_10_483747BAL032	COVID-19	blood	lung	MONDO:0100096	MONDO:0100096
10x 3' v2	lung	lung	cell	cystic fibrosis	9f222629-9e39-47d0-b83f-e08d610c7479	homosapiens_None_2023_None_sikkemalisa_002_d10_1101_2022_03_10_483747KKD023N	unknown	10x 3' v2lunghomosapiens_None_2023_None_sikkemalisa_002_d10_1101_2022_03_10_483747KKD023N	cystic fibrosis	lung	lung	MONDO:0009061	MONDO:0009061
10x 5' v1	lung	lung	cell	normal	9f222629-9e39-47d0-b83f-e08d610c7479	homosapiens_None_2023_None_sikkemalisa_002_d10_1101_2022_03_10_483747NP20	HsapDv:0000109	10x 5' v1lunghomosapiens_None_2023_None_sikkemalisa_002_d10_1101_2022_03_10_483747NP20	normal	normal	lung	PATO:0000461	PATO:0000461
10x 5' v1	lung	lung	cell	COVID-19	9f222629-9e39-47d0-b83f-e08d610c7479	homosapiens_None_2023_None_sikkemalisa_002_d10_1101_2022_03_10_483747BAL037	unknown	10x 5' v1lunghomosapiens_None_2023_None_sikkemalisa_002_d10_1101_2022_03_10_483747BAL037	COVID-19	blood	lung	MONDO:0100096	MONDO:0100096
Drop-seq	lung	lung	cell	normal	9f222629-9e39-47d0-b83f-e08d610c7479	homosapiens_None_2023_None_sikkemalisa_002_d10_1101_2022_03_10_483747muc5288	HsapDv:0000170	Drop-seqlunghomosapiens_None_2023_None_sikkemalisa_002_d10_1101_2022_03_10_483747muc5288	normal	normal	lung	PATO:0000461	PATO:0000461
Seq-Well	lung	lung	cell	normal	9f222629-9e39-47d0-b83f-e08d610c7479	homosapiens_None_2023_None_sikkemalisa_002_d10_1101_2022_03_10_483747LuT_580	HsapDv:0000170	Seq-Welllunghomosapiens_None_2023_None_sikkemalisa_002_d10_1101_2022_03_10_483747LuT_580	normal	normal	lung	PATO:0000461	PATO:0000461
Drop-seq	lung	lung	cell	cystic fibrosis	9f222629-9e39-47d0-b83f-e08d610c7479	homosapiens_None_2023_None_sikkemalisa_002_d10_1101_2022_03_10_483747BG9_26	unknown	Drop-seqlunghomosapiens_None_2023_None_sikkemalisa_002_d10_1101_2022_03_10_483747BG9_26	cystic fibrosis	lung	lung	MONDO:0009061	MONDO:0009061
Drop-seq	lung	lung	cell	cystic fibrosis	9f222629-9e39-47d0-b83f-e08d610c7479	homosapiens_None_2023_None_sikkemalisa_002_d10_1101_2022_03_10_483747BG9_7	unknown	Drop-seqlunghomosapiens_None_2023_None_sikkemalisa_002_d10_1101_2022_03_10_483747BG9_7	cystic fibrosis	lung	lung	MONDO:0009061	MONDO:0009061
10x 5' v1	lung	lung	cell	normal	9f222629-9e39-47d0-b83f-e08d610c7479	homosapiens_None_2023_None_sikkemalisa_002_d10_1101_2022_03_10_483747NP27	HsapDv:0000109	10x 5' v1lunghomosapiens_None_2023_None_sikkemalisa_002_d10_1101_2022_03_10_483747NP27	normal	normal	lung	PATO:0000461	PATO:0000461
10x 5' v1	lung	lung	cell	pneumonia	9f222629-9e39-47d0-b83f-e08d610c7479	homosapiens_None_2023_None_sikkemalisa_002_d10_1101_2022_03_10_483747BAL036	unknown	10x 5' v1lunghomosapiens_None_2023_None_sikkemalisa_002_d10_1101_2022_03_10_483747BAL036	pneumonia	lung	lung	MONDO:0005249	MONDO:0005249
Drop-seq	lung	lung	cell	cystic fibrosis	9f222629-9e39-47d0-b83f-e08d610c7479	homosapiens_None_2023_None_sikkemalisa_002_d10_1101_2022_03_10_483747BG9_18	unknown	Drop-seqlunghomosapiens_None_2023_None_sikkemalisa_002_d10_1101_2022_03_10_483747BG9_18	cystic fibrosis	lung	lung	MONDO:0009061	MONDO:0009061
10x 3' v2	lung parenchyma	lung	cell	normal	9f222629-9e39-47d0-b83f-e08d610c7479	homosapiens_None_2023_None_sikkemalisa_002_d10_1101_2022_03_10_483747284C	HsapDv:0000240	10x 3' v2lunghomosapiens_None_2023_None_sikkemalisa_002_d10_1101_2022_03_10_483747284C	normal	normal	lung	PATO:0000461	PATO:0000461
10x 5' v1	lung	lung	cell	normal	9f222629-9e39-47d0-b83f-e08d610c7479	homosapiens_None_2023_None_sikkemalisa_002_d10_1101_2022_03_10_483747NP21	HsapDv:0000082	10x 5' v1lunghomosapiens_None_2023_None_sikkemalisa_002_d10_1101_2022_03_10_483747NP21	normal	normal	lung	PATO:0000461	PATO:0000461
10x 3' v2	lung	lung	cell	cystic fibrosis	9f222629-9e39-47d0-b83f-e08d610c7479	homosapiens_None_2023_None_sikkemalisa_002_d10_1101_2022_03_10_483747KKD024N	unknown	10x 3' v2lunghomosapiens_None_2023_None_sikkemalisa_002_d10_1101_2022_03_10_483747KKD024N	cystic fibrosis	lung	lung	MONDO:0009061	MONDO:0009061
10x 5' v1	lung	lung	cell	normal	9f222629-9e39-47d0-b83f-e08d610c7479	homosapiens_None_2023_None_sikkemalisa_002_d10_1101_2022_03_10_483747NP38	HsapDv:0000106	10x 5' v1lunghomosapiens_None_2023_None_sikkemalisa_002_d10_1101_2022_03_10_483747NP38	normal	normal	lung	PATO:0000461	PATO:0000461
10x 5' v1	lung	lung	cell	normal	9f222629-9e39-47d0-b83f-e08d610c7479	homosapiens_None_2023_None_sikkemalisa_002_d10_1101_2022_03_10_483747NP44	HsapDv:0000101	10x 5' v1lunghomosapiens_None_2023_None_sikkemalisa_002_d10_1101_2022_03_10_483747NP44	normal	normal	lung	PATO:0000461	PATO:0000461
Drop-seq	lung	lung	cell	cystic fibrosis	9f222629-9e39-47d0-b83f-e08d610c7479	homosapiens_None_2023_None_sikkemalisa_002_d10_1101_2022_03_10_483747BG9_24	unknown	Drop-seqlunghomosapiens_None_2023_None_sikkemalisa_002_d10_1101_2022_03_10_483747BG9_24	cystic fibrosis	lung	lung	MONDO:0009061	MONDO:0009061
10x 5' v1	lung	lung	cell	normal	9f222629-9e39-47d0-b83f-e08d610c7479	homosapiens_None_2023_None_sikkemalisa_002_d10_1101_2022_03_10_483747NP36	HsapDv:0000082	10x 5' v1lunghomosapiens_None_2023_None_sikkemalisa_002_d10_1101_2022_03_10_483747NP36	normal	normal	lung	PATO:0000461	PATO:0000461
Drop-seq	lung	lung	cell	cystic fibrosis	9f222629-9e39-47d0-b83f-e08d610c7479	homosapiens_None_2023_None_sikkemalisa_002_d10_1101_2022_03_10_483747BG9_35	unknown	Drop-seqlunghomosapiens_None_2023_None_sikkemalisa_002_d10_1101_2022_03_10_483747BG9_35	cystic fibrosis	lung	lung	MONDO:0009061	MONDO:0009061
10x 5' v2	blood	blood	cell	normal	b0e547f0-462b-4f81-b31b-5b0a5d96f537	SG_HEL_H02a	HsapDv:0000151	10x 5' v2bloodSG_HEL_H02a	normal	normal	blood	PATO:0000461	PATO:0000461
10x 5' v2	blood	blood	cell	normal	b0e547f0-462b-4f81-b31b-5b0a5d96f537	SG_HEL_H09a	HsapDv:0000140	10x 5' v2bloodSG_HEL_H09a	normal	normal	blood	PATO:0000461	PATO:0000461
10x 5' v2	blood	blood	cell	normal	b0e547f0-462b-4f81-b31b-5b0a5d96f537	SG_HEL_H10a	HsapDv:0000137	10x 5' v2bloodSG_HEL_H10a	normal	normal	blood	PATO:0000461	PATO:0000461
10x 5' v2	blood	blood	cell	normal	b0e547f0-462b-4f81-b31b-5b0a5d96f537	SG_HEL_H11a	HsapDv:0000152	10x 5' v2bloodSG_HEL_H11a	normal	normal	blood	PATO:0000461	PATO:0000461
10x 5' v2	blood	blood	cell	normal	b0e547f0-462b-4f81-b31b-5b0a5d96f537	SG_HEL_H12a	HsapDv:0000152	10x 5' v2bloodSG_HEL_H12a	normal	normal	blood	PATO:0000461	PATO:0000461
10x 5' v2	blood	blood	cell	normal	b0e547f0-462b-4f81-b31b-5b0a5d96f537	SG_HEL_H13a	HsapDv:0000127	10x 5' v2bloodSG_HEL_H13a	normal	normal	blood	PATO:0000461	PATO:0000461
10x 5' v2	blood	blood	cell	normal	b0e547f0-462b-4f81-b31b-5b0a5d96f537	SG_HEL_H14a	HsapDv:0000159	10x 5' v2bloodSG_HEL_H14a	normal	normal	blood	PATO:0000461	PATO:0000461
10x 5' v2	blood	blood	cell	normal	b0e547f0-462b-4f81-b31b-5b0a5d96f537	SG_HEL_H15a	HsapDv:0000127	10x 5' v2bloodSG_HEL_H15a	normal	normal	blood	PATO:0000461	PATO:0000461
10x 5' v2	blood	blood	cell	normal	b0e547f0-462b-4f81-b31b-5b0a5d96f537	SG_HEL_H16a	HsapDv:0000162	10x 5' v2bloodSG_HEL_H16a	normal	normal	blood	PATO:0000461	PATO:0000461
10x 5' v2	blood	blood	cell	normal	b0e547f0-462b-4f81-b31b-5b0a5d96f537	LONZA3038016	HsapDv:0000115	10x 5' v2bloodLONZA3038016	normal	normal	blood	PATO:0000461	PATO:0000461
10x 5' v2	blood	blood	cell	normal	b0e547f0-462b-4f81-b31b-5b0a5d96f537	SG_HEL_H03a	HsapDv:0000152	10x 5' v2bloodSG_HEL_H03a	normal	normal	blood	PATO:0000461	PATO:0000461
10x 5' v2	blood	blood	cell	normal	b0e547f0-462b-4f81-b31b-5b0a5d96f537	SG_HEL_H04a	HsapDv:0000141	10x 5' v2bloodSG_HEL_H04a	normal	normal	blood	PATO:0000461	PATO:0000461
10x 5' v2	blood	blood	cell	normal	b0e547f0-462b-4f81-b31b-5b0a5d96f537	SG_HEL_H05a	HsapDv:0000135	10x 5' v2bloodSG_HEL_H05a	normal	normal	blood	PATO:0000461	PATO:0000461
10x 5' v2	blood	blood	cell	normal	b0e547f0-462b-4f81-b31b-5b0a5d96f537	SG_HEL_H06a	HsapDv:0000150	10x 5' v2bloodSG_HEL_H06a	normal	normal	blood	PATO:0000461	PATO:0000461
10x 5' v2	blood	blood	cell	normal	b0e547f0-462b-4f81-b31b-5b0a5d96f537	SG_HEL_H08a	HsapDv:0000138	10x 5' v2bloodSG_HEL_H08a	normal	normal	blood	PATO:0000461	PATO:0000461
10x 5' v2	blood	blood	cell	normal	b0e547f0-462b-4f81-b31b-5b0a5d96f537	SG_HEL_H07a	HsapDv:0000147	10x 5' v2bloodSG_HEL_H07a	normal	normal	blood	PATO:0000461	PATO:0000461
10x 5' v2	blood	blood	cell	normal	b0e547f0-462b-4f81-b31b-5b0a5d96f537	SG_HEL_H099	HsapDv:0000127	10x 5' v2bloodSG_HEL_H099	normal	normal	blood	PATO:0000461	PATO:0000461
10x 5' v2	blood	blood	cell	normal	b0e547f0-462b-4f81-b31b-5b0a5d96f537	SG_HEL_H031	HsapDv:0000134	10x 5' v2bloodSG_HEL_H031	normal	normal	blood	PATO:0000461	PATO:0000461
10x 5' v2	blood	blood	cell	normal	b0e547f0-462b-4f81-b31b-5b0a5d96f537	SG_HEL_H117	HsapDv:0000161	10x 5' v2bloodSG_HEL_H117	normal	normal	blood	PATO:0000461	PATO:0000461
10x 5' v2	blood	blood	cell	normal	b0e547f0-462b-4f81-b31b-5b0a5d96f537	SG_HEL_H017	HsapDv:0000147	10x 5' v2bloodSG_HEL_H017	normal	normal	blood	PATO:0000461	PATO:0000461
10x 5' v2	blood	blood	cell	normal	b0e547f0-462b-4f81-b31b-5b0a5d96f537	SG_HEL_H181	HsapDv:0000152	10x 5' v2bloodSG_HEL_H181	normal	normal	blood	PATO:0000461	PATO:0000461
10x 5' v2	blood	blood	cell	normal	b0e547f0-462b-4f81-b31b-5b0a5d96f537	SG_HEL_H191	HsapDv:0000156	10x 5' v2bloodSG_HEL_H191	normal	normal	blood	PATO:0000461	PATO:0000461
10x 5' v2	blood	blood	cell	normal	b0e547f0-462b-4f81-b31b-5b0a5d96f537	SG_HEL_H146	HsapDv:0000139	10x 5' v2bloodSG_HEL_H146	normal	normal	blood	PATO:0000461	PATO:0000461
10x 5' v2	blood	blood	cell	normal	b0e547f0-462b-4f81-b31b-5b0a5d96f537	SG_HEL_H053	HsapDv:0000149	10x 5' v2bloodSG_HEL_H053	normal	normal	blood	PATO:0000461	PATO:0000461
10x 5' v2	blood	blood	cell	normal	b0e547f0-462b-4f81-b31b-5b0a5d96f537	SG_HEL_H077	HsapDv:0000152	10x 5' v2bloodSG_HEL_H077	normal	normal	blood	PATO:0000461	PATO:0000461
10x 5' v2	blood	blood	cell	normal	b0e547f0-462b-4f81-b31b-5b0a5d96f537	SG_HEL_H180	HsapDv:0000158	10x 5' v2bloodSG_HEL_H180	normal	normal	blood	PATO:0000461	PATO:0000461
10x 5' v2	blood	blood	cell	normal	b0e547f0-462b-4f81-b31b-5b0a5d96f537	LONZA3038306	HsapDv:0000124	10x 5' v2bloodLONZA3038306	normal	normal	blood	PATO:0000461	PATO:0000461
10x 5' v2	blood	blood	cell	normal	b0e547f0-462b-4f81-b31b-5b0a5d96f537	SG_HEL_H055	HsapDv:0000129	10x 5' v2bloodSG_HEL_H055	normal	normal	blood	PATO:0000461	PATO:0000461
10x 5' v2	blood	blood	cell	normal	b0e547f0-462b-4f81-b31b-5b0a5d96f537	SG_HEL_H066	HsapDv:0000134	10x 5' v2bloodSG_HEL_H066	normal	normal	blood	PATO:0000461	PATO:0000461
10x 5' v2	blood	blood	cell	normal	b0e547f0-462b-4f81-b31b-5b0a5d96f537	SG_HEL_H060	HsapDv:0000150	10x 5' v2bloodSG_HEL_H060	normal	normal	blood	PATO:0000461	PATO:0000461
10x 5' v2	blood	blood	cell	normal	b0e547f0-462b-4f81-b31b-5b0a5d96f537	SG_HEL_H026	HsapDv:0000139	10x 5' v2bloodSG_HEL_H026	normal	normal	blood	PATO:0000461	PATO:0000461
10x 5' v2	blood	blood	cell	normal	b0e547f0-462b-4f81-b31b-5b0a5d96f537	SG_HEL_H108	HsapDv:0000143	10x 5' v2bloodSG_HEL_H108	normal	normal	blood	PATO:0000461	PATO:0000461
10x 5' v2	blood	blood	cell	normal	b0e547f0-462b-4f81-b31b-5b0a5d96f537	SG_HEL_H171	HsapDv:0000159	10x 5' v2bloodSG_HEL_H171	normal	normal	blood	PATO:0000461	PATO:0000461
10x 5' v2	blood	blood	cell	normal	b0e547f0-462b-4f81-b31b-5b0a5d96f537	SG_HEL_H052	HsapDv:0000149	10x 5' v2bloodSG_HEL_H052	normal	normal	blood	PATO:0000461	PATO:0000461
10x 5' v2	blood	blood	cell	normal	b0e547f0-462b-4f81-b31b-5b0a5d96f537	SG_HEL_H176	HsapDv:0000148	10x 5' v2bloodSG_HEL_H176	normal	normal	blood	PATO:0000461	PATO:0000461
10x 5' v2	blood	blood	cell	normal	b0e547f0-462b-4f81-b31b-5b0a5d96f537	SG_HEL_H152	HsapDv:0000141	10x 5' v2bloodSG_HEL_H152	normal	normal	blood	PATO:0000461	PATO:0000461
10x 5' v2	blood	blood	cell	normal	b0e547f0-462b-4f81-b31b-5b0a5d96f537	SG_HEL_H130	HsapDv:0000155	10x 5' v2bloodSG_HEL_H130	normal	normal	blood	PATO:0000461	PATO:0000461
10x 5' v2	blood	blood	cell	normal	b0e547f0-462b-4f81-b31b-5b0a5d96f537	SG_HEL_H082	HsapDv:0000138	10x 5' v2bloodSG_HEL_H082	normal	normal	blood	PATO:0000461	PATO:0000461
10x 5' v2	blood	blood	cell	normal	b0e547f0-462b-4f81-b31b-5b0a5d96f537	SG_HEL_H111	HsapDv:0000146	10x 5' v2bloodSG_HEL_H111	normal	normal	blood	PATO:0000461	PATO:0000461
10x 5' v2	blood	blood	cell	normal	b0e547f0-462b-4f81-b31b-5b0a5d96f537	SG_HEL_H124	HsapDv:0000154	10x 5' v2bloodSG_HEL_H124	normal	normal	blood	PATO:0000461	PATO:0000461
10x 5' v2	blood	blood	cell	normal	b0e547f0-462b-4f81-b31b-5b0a5d96f537	SG_HEL_H178	HsapDv:0000142	10x 5' v2bloodSG_HEL_H178	normal	normal	blood	PATO:0000461	PATO:0000461
10x 5' v2	blood	blood	cell	normal	b0e547f0-462b-4f81-b31b-5b0a5d96f537	SG_HEL_H195	HsapDv:0000158	10x 5' v2bloodSG_HEL_H195	normal	normal	blood	PATO:0000461	PATO:0000461
10x 5' v2	blood	blood	cell	normal	b0e547f0-462b-4f81-b31b-5b0a5d96f537	SG_HEL_H213	HsapDv:0000125	10x 5' v2bloodSG_HEL_H213	normal	normal	blood	PATO:0000461	PATO:0000461
10x 5' v2	blood	blood	cell	normal	b0e547f0-462b-4f81-b31b-5b0a5d96f537	SG_HEL_H139	HsapDv:0000144	10x 5' v2bloodSG_HEL_H139	normal	normal	blood	PATO:0000461	PATO:0000461
10x 5' v2	blood	blood	cell	normal	b0e547f0-462b-4f81-b31b-5b0a5d96f537	SG_HEL_H002	HsapDv:0000149	10x 5' v2bloodSG_HEL_H002	normal	normal	blood	PATO:0000461	PATO:0000461
10x 5' v2	blood	blood	cell	normal	b0e547f0-462b-4f81-b31b-5b0a5d96f537	SG_HEL_H051	HsapDv:0000147	10x 5' v2bloodSG_HEL_H051	normal	normal	blood	PATO:0000461	PATO:0000461
10x 5' v2	blood	blood	cell	normal	b0e547f0-462b-4f81-b31b-5b0a5d96f537	LONZA3038097	HsapDv:0000135	10x 5' v2bloodLONZA3038097	normal	normal	blood	PATO:0000461	PATO:0000461
10x 5' v2	blood	blood	cell	normal	b0e547f0-462b-4f81-b31b-5b0a5d96f537	SG_HEL_H012	HsapDv:0000131	10x 5' v2bloodSG_HEL_H012	normal	normal	blood	PATO:0000461	PATO:0000461
10x 5' v2	blood	blood	cell	normal	b0e547f0-462b-4f81-b31b-5b0a5d96f537	SG_HEL_H045	HsapDv:0000136	10x 5' v2bloodSG_HEL_H045	normal	normal	blood	PATO:0000461	PATO:0000461
10x 5' v2	blood	blood	cell	normal	b0e547f0-462b-4f81-b31b-5b0a5d96f537	SG_HEL_H048	HsapDv:0000149	10x 5' v2bloodSG_HEL_H048	normal	normal	blood	PATO:0000461	PATO:0000461
10x 5' v2	blood	blood	cell	normal	b0e547f0-462b-4f81-b31b-5b0a5d96f537	SG_HEL_H193	HsapDv:0000127	10x 5' v2bloodSG_HEL_H193	normal	normal	blood	PATO:0000461	PATO:0000461
10x 5' v2	blood	blood	cell	normal	b0e547f0-462b-4f81-b31b-5b0a5d96f537	SG_HEL_H199	HsapDv:0000154	10x 5' v2bloodSG_HEL_H199	normal	normal	blood	PATO:0000461	PATO:0000461
10x 5' v2	blood	blood	cell	normal	b0e547f0-462b-4f81-b31b-5b0a5d96f537	SG_HEL_H018	HsapDv:0000150	10x 5' v2bloodSG_HEL_H018	normal	normal	blood	PATO:0000461	PATO:0000461
10x 5' v2	blood	blood	cell	normal	b0e547f0-462b-4f81-b31b-5b0a5d96f537	SG_HEL_H140	HsapDv:0000144	10x 5' v2bloodSG_HEL_H140	normal	normal	blood	PATO:0000461	PATO:0000461
10x 5' v2	blood	blood	cell	normal	b0e547f0-462b-4f81-b31b-5b0a5d96f537	SG_HEL_H158	HsapDv:0000162	10x 5' v2bloodSG_HEL_H158	normal	normal	blood	PATO:0000461	PATO:0000461
10x 5' v2	blood	blood	cell	normal	b0e547f0-462b-4f81-b31b-5b0a5d96f537	SG_HEL_H003	HsapDv:0000148	10x 5' v2bloodSG_HEL_H003	normal	normal	blood	PATO:0000461	PATO:0000461
10x 5' v2	blood	blood	cell	normal	b0e547f0-462b-4f81-b31b-5b0a5d96f537	SG_HEL_H185	HsapDv:0000151	10x 5' v2bloodSG_HEL_H185	normal	normal	blood	PATO:0000461	PATO:0000461
10x 5' v2	blood	blood	cell	normal	b0e547f0-462b-4f81-b31b-5b0a5d96f537	SG_HEL_H166	HsapDv:0000130	10x 5' v2bloodSG_HEL_H166	normal	normal	blood	PATO:0000461	PATO:0000461
10x 5' v2	blood	blood	cell	normal	b0e547f0-462b-4f81-b31b-5b0a5d96f537	SG_HEL_H083	HsapDv:0000139	10x 5' v2bloodSG_HEL_H083	normal	normal	blood	PATO:0000461	PATO:0000461
10x 5' v2	blood	blood	cell	normal	b0e547f0-462b-4f81-b31b-5b0a5d96f537	SG_HEL_H032	HsapDv:0000155	10x 5' v2bloodSG_HEL_H032	normal	normal	blood	PATO:0000461	PATO:0000461
10x 5' v2	blood	blood	cell	normal	b0e547f0-462b-4f81-b31b-5b0a5d96f537	SG_HEL_H153	HsapDv:0000134	10x 5' v2bloodSG_HEL_H153	normal	normal	blood	PATO:0000461	PATO:0000461
10x 5' v2	blood	blood	cell	normal	b0e547f0-462b-4f81-b31b-5b0a5d96f537	SG_HEL_H109	HsapDv:0000142	10x 5' v2bloodSG_HEL_H109	normal	normal	blood	PATO:0000461	PATO:0000461
10x 5' v2	blood	blood	cell	normal	b0e547f0-462b-4f81-b31b-5b0a5d96f537	SG_HEL_H188	HsapDv:0000160	10x 5' v2bloodSG_HEL_H188	normal	normal	blood	PATO:0000461	PATO:0000461
10x 5' v2	blood	blood	cell	normal	b0e547f0-462b-4f81-b31b-5b0a5d96f537	SG_HEL_H189	HsapDv:0000142	10x 5' v2bloodSG_HEL_H189	normal	normal	blood	PATO:0000461	PATO:0000461
10x 5' v2	blood	blood	cell	normal	b0e547f0-462b-4f81-b31b-5b0a5d96f537	SG_HEL_H203	HsapDv:0000146	10x 5' v2bloodSG_HEL_H203	normal	normal	blood	PATO:0000461	PATO:0000461
10x 5' v2	blood	blood	cell	normal	b0e547f0-462b-4f81-b31b-5b0a5d96f537	SG_HEL_H220	HsapDv:0000147	10x 5' v2bloodSG_HEL_H220	normal	normal	blood	PATO:0000461	PATO:0000461
10x 5' v2	blood	blood	cell	normal	b0e547f0-462b-4f81-b31b-5b0a5d96f537	SG_HEL_H217	HsapDv:0000147	10x 5' v2bloodSG_HEL_H217	normal	normal	blood	PATO:0000461	PATO:0000461
10x 5' v2	blood	blood	cell	normal	b0e547f0-462b-4f81-b31b-5b0a5d96f537	LONZA3038099	HsapDv:0000117	10x 5' v2bloodLONZA3038099	normal	normal	blood	PATO:0000461	PATO:0000461
10x 5' v2	blood	blood	cell	normal	b0e547f0-462b-4f81-b31b-5b0a5d96f537	SG_HEL_H119	HsapDv:0000137	10x 5' v2bloodSG_HEL_H119	normal	normal	blood	PATO:0000461	PATO:0000461
10x 5' v2	blood	blood	cell	normal	b0e547f0-462b-4f81-b31b-5b0a5d96f537	SG_HEL_H094	HsapDv:0000160	10x 5' v2bloodSG_HEL_H094	normal	normal	blood	PATO:0000461	PATO:0000461
10x 5' v2	blood	blood	cell	normal	b0e547f0-462b-4f81-b31b-5b0a5d96f537	SG_HEL_H019	HsapDv:0000131	10x 5' v2bloodSG_HEL_H019	normal	normal	blood	PATO:0000461	PATO:0000461
10x 5' v2	blood	blood	cell	normal	b0e547f0-462b-4f81-b31b-5b0a5d96f537	SG_HEL_H027	HsapDv:0000129	10x 5' v2bloodSG_HEL_H027	normal	normal	blood	PATO:0000461	PATO:0000461
10x 5' v2	blood	blood	cell	normal	b0e547f0-462b-4f81-b31b-5b0a5d96f537	SG_HEL_H065	HsapDv:0000151	10x 5' v2bloodSG_HEL_H065	normal	normal	blood	PATO:0000461	PATO:0000461
10x 5' v2	blood	blood	cell	normal	b0e547f0-462b-4f81-b31b-5b0a5d96f537	SG_HEL_H011	HsapDv:0000155	10x 5' v2bloodSG_HEL_H011	normal	normal	blood	PATO:0000461	PATO:0000461
10x 5' v2	blood	blood	cell	normal	b0e547f0-462b-4f81-b31b-5b0a5d96f537	SG_HEL_H214	HsapDv:0000124	10x 5' v2bloodSG_HEL_H214	normal	normal	blood	PATO:0000461	PATO:0000461
10x 5' v2	blood	blood	cell	normal	b0e547f0-462b-4f81-b31b-5b0a5d96f537	SG_HEL_H172	HsapDv:0000141	10x 5' v2bloodSG_HEL_H172	normal	normal	blood	PATO:0000461	PATO:0000461
10x 5' v2	blood	blood	cell	normal	b0e547f0-462b-4f81-b31b-5b0a5d96f537	SG_HEL_H008	HsapDv:0000147	10x 5' v2bloodSG_HEL_H008	normal	normal	blood	PATO:0000461	PATO:0000461
10x 5' v2	blood	blood	cell	normal	b0e547f0-462b-4f81-b31b-5b0a5d96f537	SG_HEL_H110	HsapDv:0000143	10x 5' v2bloodSG_HEL_H110	normal	normal	blood	PATO:0000461	PATO:0000461
10x 5' v2	blood	blood	cell	normal	b0e547f0-462b-4f81-b31b-5b0a5d96f537	SG_HEL_H074	HsapDv:0000138	10x 5' v2bloodSG_HEL_H074	normal	normal	blood	PATO:0000461	PATO:0000461
10x 5' v2	blood	blood	cell	normal	b0e547f0-462b-4f81-b31b-5b0a5d96f537	SG_HEL_H113	HsapDv:0000155	10x 5' v2bloodSG_HEL_H113	normal	normal	blood	PATO:0000461	PATO:0000461
10x 5' v2	blood	blood	cell	normal	b0e547f0-462b-4f81-b31b-5b0a5d96f537	SG_HEL_H044	HsapDv:0000135	10x 5' v2bloodSG_HEL_H044	normal	normal	blood	PATO:0000461	PATO:0000461
10x 5' v2	blood	blood	cell	normal	b0e547f0-462b-4f81-b31b-5b0a5d96f537	SG_HEL_H164	HsapDv:0000149	10x 5' v2bloodSG_HEL_H164	normal	normal	blood	PATO:0000461	PATO:0000461
10x 5' v2	blood	blood	cell	normal	b0e547f0-462b-4f81-b31b-5b0a5d96f537	SG_HEL_H209	HsapDv:0000150	10x 5' v2bloodSG_HEL_H209	normal	normal	blood	PATO:0000461	PATO:0000461
10x 5' v2	blood	blood	cell	normal	b0e547f0-462b-4f81-b31b-5b0a5d96f537	SG_HEL_H144	HsapDv:0000129	10x 5' v2bloodSG_HEL_H144	normal	normal	blood	PATO:0000461	PATO:0000461
10x 5' v2	blood	blood	cell	normal	b0e547f0-462b-4f81-b31b-5b0a5d96f537	SG_HEL_H056	HsapDv:0000146	10x 5' v2bloodSG_HEL_H056	normal	normal	blood	PATO:0000461	PATO:0000461
10x 5' v2	blood	blood	cell	normal	b0e547f0-462b-4f81-b31b-5b0a5d96f537	SG_HEL_H141	HsapDv:0000147	10x 5' v2bloodSG_HEL_H141	normal	normal	blood	PATO:0000461	PATO:0000461
10x 5' v2	blood	blood	cell	normal	b0e547f0-462b-4f81-b31b-5b0a5d96f537	SG_HEL_H101	HsapDv:0000124	10x 5' v2bloodSG_HEL_H101	normal	normal	blood	PATO:0000461	PATO:0000461
10x 5' v2	blood	blood	cell	normal	b0e547f0-462b-4f81-b31b-5b0a5d96f537	SG_HEL_H013	HsapDv:0000145	10x 5' v2bloodSG_HEL_H013	normal	normal	blood	PATO:0000461	PATO:0000461
10x 5' v2	blood	blood	cell	normal	b0e547f0-462b-4f81-b31b-5b0a5d96f537	SG_HEL_H054	HsapDv:0000147	10x 5' v2bloodSG_HEL_H054	normal	normal	blood	PATO:0000461	PATO:0000461
10x 5' v2	blood	blood	cell	normal	b0e547f0-462b-4f81-b31b-5b0a5d96f537	SG_HEL_H105	HsapDv:0000124	10x 5' v2bloodSG_HEL_H105	normal	normal	blood	PATO:0000461	PATO:0000461
10x 5' v2	blood	blood	cell	normal	b0e547f0-462b-4f81-b31b-5b0a5d96f537	SG_HEL_H198	HsapDv:0000160	10x 5' v2bloodSG_HEL_H198	normal	normal	blood	PATO:0000461	PATO:0000461
10x 5' v2	blood	blood	cell	normal	b0e547f0-462b-4f81-b31b-5b0a5d96f537	SG_HEL_H126	HsapDv:0000155	10x 5' v2bloodSG_HEL_H126	normal	normal	blood	PATO:0000461	PATO:0000461
10x 5' v2	blood	blood	cell	normal	b0e547f0-462b-4f81-b31b-5b0a5d96f537	SG_HEL_H073	HsapDv:0000131	10x 5' v2bloodSG_HEL_H073	normal	normal	blood	PATO:0000461	PATO:0000461
10x 5' v2	blood	blood	cell	normal	b0e547f0-462b-4f81-b31b-5b0a5d96f537	SG_HEL_H222	HsapDv:0000139	10x 5' v2bloodSG_HEL_H222	normal	normal	blood	PATO:0000461	PATO:0000461
10x 5' v2	blood	blood	cell	normal	b0e547f0-462b-4f81-b31b-5b0a5d96f537	SG_HEL_H145	HsapDv:0000144	10x 5' v2bloodSG_HEL_H145	normal	normal	blood	PATO:0000461	PATO:0000461
10x 5' v2	blood	blood	cell	normal	b0e547f0-462b-4f81-b31b-5b0a5d96f537	SG_HEL_H148	HsapDv:0000131	10x 5' v2bloodSG_HEL_H148	normal	normal	blood	PATO:0000461	PATO:0000461
10x 5' v2	blood	blood	cell	normal	b0e547f0-462b-4f81-b31b-5b0a5d96f537	SG_HEL_H304	HsapDv:0000124	10x 5' v2bloodSG_HEL_H304	normal	normal	blood	PATO:0000461	PATO:0000461
10x 5' v2	blood	blood	cell	normal	b0e547f0-462b-4f81-b31b-5b0a5d96f537	SG_HEL_H314	HsapDv:0000146	10x 5' v2bloodSG_HEL_H314	normal	normal	blood	PATO:0000461	PATO:0000461
10x 5' v2	blood	blood	cell	normal	b0e547f0-462b-4f81-b31b-5b0a5d96f537	SG_HEL_H136	HsapDv:0000132	10x 5' v2bloodSG_HEL_H136	normal	normal	blood	PATO:0000461	PATO:0000461
10x 5' v2	blood	blood	cell	normal	b0e547f0-462b-4f81-b31b-5b0a5d96f537	SG_HEL_H239	HsapDv:0000158	10x 5' v2bloodSG_HEL_H239	normal	normal	blood	PATO:0000461	PATO:0000461
10x 5' v2	blood	blood	cell	normal	b0e547f0-462b-4f81-b31b-5b0a5d96f537	SG_HEL_H365	HsapDv:0000130	10x 5' v2bloodSG_HEL_H365	normal	normal	blood	PATO:0000461	PATO:0000461
10x 5' v2	blood	blood	cell	normal	b0e547f0-462b-4f81-b31b-5b0a5d96f537	SG_HEL_H275	HsapDv:0000140	10x 5' v2bloodSG_HEL_H275	normal	normal	blood	PATO:0000461	PATO:0000461
10x 5' v2	blood	blood	cell	normal	b0e547f0-462b-4f81-b31b-5b0a5d96f537	SG_HEL_H266	HsapDv:0000145	10x 5' v2bloodSG_HEL_H266	normal	normal	blood	PATO:0000461	PATO:0000461
10x 5' v2	blood	blood	cell	normal	b0e547f0-462b-4f81-b31b-5b0a5d96f537	SG_HEL_H318	HsapDv:0000133	10x 5' v2bloodSG_HEL_H318	normal	normal	blood	PATO:0000461	PATO:0000461
10x 5' v2	blood	blood	cell	normal	b0e547f0-462b-4f81-b31b-5b0a5d96f537	SG_HEL_H276	HsapDv:0000145	10x 5' v2bloodSG_HEL_H276	normal	normal	blood	PATO:0000461	PATO:0000461
10x 5' v2	blood	blood	cell	normal	b0e547f0-462b-4f81-b31b-5b0a5d96f537	SG_HEL_H313	HsapDv:0000149	10x 5' v2bloodSG_HEL_H313	normal	normal	blood	PATO:0000461	PATO:0000461
10x 5' v2	blood	blood	cell	normal	b0e547f0-462b-4f81-b31b-5b0a5d96f537	SG_HEL_H138	HsapDv:0000158	10x 5' v2bloodSG_HEL_H138	normal	normal	blood	PATO:0000461	PATO:0000461
10x 5' v2	blood	blood	cell	normal	b0e547f0-462b-4f81-b31b-5b0a5d96f537	SG_HEL_H084	HsapDv:0000126	10x 5' v2bloodSG_HEL_H084	normal	normal	blood	PATO:0000461	PATO:0000461
10x 5' v2	blood	blood	cell	normal	b0e547f0-462b-4f81-b31b-5b0a5d96f537	SG_HEL_H336	HsapDv:0000166	10x 5' v2bloodSG_HEL_H336	normal	normal	blood	PATO:0000461	PATO:0000461
10x 5' v2	blood	blood	cell	normal	b0e547f0-462b-4f81-b31b-5b0a5d96f537	SG_HEL_H234	HsapDv:0000142	10x 5' v2bloodSG_HEL_H234	normal	normal	blood	PATO:0000461	PATO:0000461
10x 5' v2	blood	blood	cell	normal	b0e547f0-462b-4f81-b31b-5b0a5d96f537	SG_HEL_H261	HsapDv:0000140	10x 5' v2bloodSG_HEL_H261	normal	normal	blood	PATO:0000461	PATO:0000461
10x 5' v2	blood	blood	cell	normal	b0e547f0-462b-4f81-b31b-5b0a5d96f537	SG_HEL_H361	HsapDv:0000124	10x 5' v2bloodSG_HEL_H361	normal	normal	blood	PATO:0000461	PATO:0000461
10x 5' v2	blood	blood	cell	normal	b0e547f0-462b-4f81-b31b-5b0a5d96f537	SG_HEL_H237	HsapDv:0000159	10x 5' v2bloodSG_HEL_H237	normal	normal	blood	PATO:0000461	PATO:0000461
10x 5' v2	blood	blood	cell	normal	b0e547f0-462b-4f81-b31b-5b0a5d96f537	SG_HEL_H001	HsapDv:0000151	10x 5' v2bloodSG_HEL_H001	normal	normal	blood	PATO:0000461	PATO:0000461
10x 5' v2	blood	blood	cell	normal	b0e547f0-462b-4f81-b31b-5b0a5d96f537	SG_HEL_H156	HsapDv:0000125	10x 5' v2bloodSG_HEL_H156	normal	normal	blood	PATO:0000461	PATO:0000461
10x 5' v2	blood	blood	cell	normal	b0e547f0-462b-4f81-b31b-5b0a5d96f537	SG_HEL_H118	HsapDv:0000160	10x 5' v2bloodSG_HEL_H118	normal	normal	blood	PATO:0000461	PATO:0000461
10x 5' v2	blood	blood	cell	normal	b0e547f0-462b-4f81-b31b-5b0a5d96f537	SG_HEL_H249	HsapDv:0000137	10x 5' v2bloodSG_HEL_H249	normal	normal	blood	PATO:0000461	PATO:0000461
10x 5' v2	blood	blood	cell	normal	b0e547f0-462b-4f81-b31b-5b0a5d96f537	SG_HEL_H371	HsapDv:0000130	10x 5' v2bloodSG_HEL_H371	normal	normal	blood	PATO:0000461	PATO:0000461
10x 5' v2	blood	blood	cell	normal	b0e547f0-462b-4f81-b31b-5b0a5d96f537	SG_HEL_H285	HsapDv:0000150	10x 5' v2bloodSG_HEL_H285	normal	normal	blood	PATO:0000461	PATO:0000461
10x 5' v2	blood	blood	cell	normal	b0e547f0-462b-4f81-b31b-5b0a5d96f537	SG_HEL_H316	HsapDv:0000124	10x 5' v2bloodSG_HEL_H316	normal	normal	blood	PATO:0000461	PATO:0000461
10x 5' v2	blood	blood	cell	normal	b0e547f0-462b-4f81-b31b-5b0a5d96f537	LONZA3030004	HsapDv:0000127	10x 5' v2bloodLONZA3030004	normal	normal	blood	PATO:0000461	PATO:0000461
10x 5' v2	blood	blood	cell	normal	b0e547f0-462b-4f81-b31b-5b0a5d96f537	SG_HEL_H241	HsapDv:0000143	10x 5' v2bloodSG_HEL_H241	normal	normal	blood	PATO:0000461	PATO:0000461
10x 5' v2	blood	blood	cell	normal	b0e547f0-462b-4f81-b31b-5b0a5d96f537	SG_HEL_H380	HsapDv:0000124	10x 5' v2bloodSG_HEL_H380	normal	normal	blood	PATO:0000461	PATO:0000461
10x 5' v2	blood	blood	cell	normal	b0e547f0-462b-4f81-b31b-5b0a5d96f537	SG_HEL_H308	HsapDv:0000169	10x 5' v2bloodSG_HEL_H308	normal	normal	blood	PATO:0000461	PATO:0000461
10x 5' v2	blood	blood	cell	normal	b0e547f0-462b-4f81-b31b-5b0a5d96f537	SG_HEL_H106	HsapDv:0000141	10x 5' v2bloodSG_HEL_H106	normal	normal	blood	PATO:0000461	PATO:0000461
10x 5' v2	blood	blood	cell	normal	b0e547f0-462b-4f81-b31b-5b0a5d96f537	SG_HEL_H046	HsapDv:0000133	10x 5' v2bloodSG_HEL_H046	normal	normal	blood	PATO:0000461	PATO:0000461
10x 5' v2	blood	blood	cell	normal	b0e547f0-462b-4f81-b31b-5b0a5d96f537	SG_HEL_H127	HsapDv:0000144	10x 5' v2bloodSG_HEL_H127	normal	normal	blood	PATO:0000461	PATO:0000461
10x 5' v2	blood	blood	cell	normal	b0e547f0-462b-4f81-b31b-5b0a5d96f537	SG_HEL_H283	HsapDv:0000153	10x 5' v2bloodSG_HEL_H283	normal	normal	blood	PATO:0000461	PATO:0000461
10x 5' v2	blood	blood	cell	normal	b0e547f0-462b-4f81-b31b-5b0a5d96f537	SG_HEL_H347	HsapDv:0000128	10x 5' v2bloodSG_HEL_H347	normal	normal	blood	PATO:0000461	PATO:0000461
10x 5' v2	blood	blood	cell	normal	b0e547f0-462b-4f81-b31b-5b0a5d96f537	SG_HEL_H288	HsapDv:0000127	10x 5' v2bloodSG_HEL_H288	normal	normal	blood	PATO:0000461	PATO:0000461
10x 5' v2	blood	blood	cell	normal	b0e547f0-462b-4f81-b31b-5b0a5d96f537	SG_HEL_H245	HsapDv:0000139	10x 5' v2bloodSG_HEL_H245	normal	normal	blood	PATO:0000461	PATO:0000461
10x 5' v2	blood	blood	cell	normal	b0e547f0-462b-4f81-b31b-5b0a5d96f537	SG_HEL_H039	HsapDv:0000154	10x 5' v2bloodSG_HEL_H039	normal	normal	blood	PATO:0000461	PATO:0000461
10x 5' v2	blood	blood	cell	normal	b0e547f0-462b-4f81-b31b-5b0a5d96f537	SG_HEL_H030	HsapDv:0000139	10x 5' v2bloodSG_HEL_H030	normal	normal	blood	PATO:0000461	PATO:0000461
10x 5' v2	blood	blood	cell	normal	b0e547f0-462b-4f81-b31b-5b0a5d96f537	SG_HEL_H295	HsapDv:0000127	10x 5' v2bloodSG_HEL_H295	normal	normal	blood	PATO:0000461	PATO:0000461
10x 5' v2	blood	blood	cell	normal	b0e547f0-462b-4f81-b31b-5b0a5d96f537	SG_HEL_H378	HsapDv:0000138	10x 5' v2bloodSG_HEL_H378	normal	normal	blood	PATO:0000461	PATO:0000461
10x 5' v2	blood	blood	cell	normal	b0e547f0-462b-4f81-b31b-5b0a5d96f537	SG_HEL_H319	HsapDv:0000143	10x 5' v2bloodSG_HEL_H319	normal	normal	blood	PATO:0000461	PATO:0000461
10x 5' v2	blood	blood	cell	normal	b0e547f0-462b-4f81-b31b-5b0a5d96f537	SG_HEL_H230	HsapDv:0000143	10x 5' v2bloodSG_HEL_H230	normal	normal	blood	PATO:0000461	PATO:0000461
10x 5' v2	blood	blood	cell	normal	b0e547f0-462b-4f81-b31b-5b0a5d96f537	SG_HEL_H069	HsapDv:0000155	10x 5' v2bloodSG_HEL_H069	normal	normal	blood	PATO:0000461	PATO:0000461
10x 5' v2	blood	blood	cell	normal	b0e547f0-462b-4f81-b31b-5b0a5d96f537	SG_HEL_H351	HsapDv:0000132	10x 5' v2bloodSG_HEL_H351	normal	normal	blood	PATO:0000461	PATO:0000461
10x 5' v2	blood	blood	cell	normal	b0e547f0-462b-4f81-b31b-5b0a5d96f537	SG_HEL_H253	HsapDv:0000146	10x 5' v2bloodSG_HEL_H253	normal	normal	blood	PATO:0000461	PATO:0000461
10x 5' v2	blood	blood	cell	normal	b0e547f0-462b-4f81-b31b-5b0a5d96f537	SG_HEL_H024	HsapDv:0000125	10x 5' v2bloodSG_HEL_H024	normal	normal	blood	PATO:0000461	PATO:0000461
10x 5' v2	blood	blood	cell	normal	b0e547f0-462b-4f81-b31b-5b0a5d96f537	SG_HEL_H298	HsapDv:0000131	10x 5' v2bloodSG_HEL_H298	normal	normal	blood	PATO:0000461	PATO:0000461
10x 5' v2	blood	blood	cell	normal	b0e547f0-462b-4f81-b31b-5b0a5d96f537	SG_HEL_H345	HsapDv:0000140	10x 5' v2bloodSG_HEL_H345	normal	normal	blood	PATO:0000461	PATO:0000461
10x 5' v2	blood	blood	cell	normal	b0e547f0-462b-4f81-b31b-5b0a5d96f537	SG_HEL_H134	HsapDv:0000142	10x 5' v2bloodSG_HEL_H134	normal	normal	blood	PATO:0000461	PATO:0000461
10x 5' v2	blood	blood	cell	normal	b0e547f0-462b-4f81-b31b-5b0a5d96f537	SG_HEL_H277	HsapDv:0000140	10x 5' v2bloodSG_HEL_H277	normal	normal	blood	PATO:0000461	PATO:0000461
10x 5' v2	blood	blood	cell	normal	b0e547f0-462b-4f81-b31b-5b0a5d96f537	SG_HEL_H289	HsapDv:0000124	10x 5' v2bloodSG_HEL_H289	normal	normal	blood	PATO:0000461	PATO:0000461
10x 5' v2	blood	blood	cell	normal	b0e547f0-462b-4f81-b31b-5b0a5d96f537	SG_HEL_H229	HsapDv:0000152	10x 5' v2bloodSG_HEL_H229	normal	normal	blood	PATO:0000461	PATO:0000461
10x 5' v2	blood	blood	cell	normal	b0e547f0-462b-4f81-b31b-5b0a5d96f537	SG_HEL_H323	HsapDv:0000131	10x 5' v2bloodSG_HEL_H323	normal	normal	blood	PATO:0000461	PATO:0000461
10x 5' v2	blood	blood	cell	normal	b0e547f0-462b-4f81-b31b-5b0a5d96f537	SG_HEL_H103	HsapDv:0000133	10x 5' v2bloodSG_HEL_H103	normal	normal	blood	PATO:0000461	PATO:0000461
10x 5' v2	blood	blood	cell	normal	b0e547f0-462b-4f81-b31b-5b0a5d96f537	SG_HEL_H037	HsapDv:0000160	10x 5' v2bloodSG_HEL_H037	normal	normal	blood	PATO:0000461	PATO:0000461
10x 5' v2	blood	blood	cell	normal	b0e547f0-462b-4f81-b31b-5b0a5d96f537	SG_HEL_H281	HsapDv:0000155	10x 5' v2bloodSG_HEL_H281	normal	normal	blood	PATO:0000461	PATO:0000461
10x 5' v2	blood	blood	cell	normal	b0e547f0-462b-4f81-b31b-5b0a5d96f537	SG_HEL_H258	HsapDv:0000141	10x 5' v2bloodSG_HEL_H258	normal	normal	blood	PATO:0000461	PATO:0000461
10x 5' v2	blood	blood	cell	normal	b0e547f0-462b-4f81-b31b-5b0a5d96f537	SG_HEL_H338	HsapDv:0000147	10x 5' v2bloodSG_HEL_H338	normal	normal	blood	PATO:0000461	PATO:0000461
10x 5' v2	blood	blood	cell	normal	b0e547f0-462b-4f81-b31b-5b0a5d96f537	SG_HEL_H301	HsapDv:0000143	10x 5' v2bloodSG_HEL_H301	normal	normal	blood	PATO:0000461	PATO:0000461
10x 5' v2	blood	blood	cell	normal	b0e547f0-462b-4f81-b31b-5b0a5d96f537	SG_HEL_H342	HsapDv:0000138	10x 5' v2bloodSG_HEL_H342	normal	normal	blood	PATO:0000461	PATO:0000461
10x 5' v2	blood	blood	cell	normal	b0e547f0-462b-4f81-b31b-5b0a5d96f537	SG_HEL_H366	HsapDv:0000146	10x 5' v2bloodSG_HEL_H366	normal	normal	blood	PATO:0000461	PATO:0000461
10x 5' v2	blood	blood	cell	normal	b0e547f0-462b-4f81-b31b-5b0a5d96f537	SG_HEL_H292	HsapDv:0000136	10x 5' v2bloodSG_HEL_H292	normal	normal	blood	PATO:0000461	PATO:0000461
10x 5' v2	blood	blood	cell	normal	b0e547f0-462b-4f81-b31b-5b0a5d96f537	SG_HEL_H271	HsapDv:0000130	10x 5' v2bloodSG_HEL_H271	normal	normal	blood	PATO:0000461	PATO:0000461
10x 5' v2	blood	blood	cell	normal	b0e547f0-462b-4f81-b31b-5b0a5d96f537	SG_HEL_H257	HsapDv:0000156	10x 5' v2bloodSG_HEL_H257	normal	normal	blood	PATO:0000461	PATO:0000461
10x 5' v2	blood	blood	cell	normal	b0e547f0-462b-4f81-b31b-5b0a5d96f537	SG_HEL_H339	HsapDv:0000155	10x 5' v2bloodSG_HEL_H339	normal	normal	blood	PATO:0000461	PATO:0000461
10x 5' v2	blood	blood	cell	normal	b0e547f0-462b-4f81-b31b-5b0a5d96f537	SG_HEL_H125	HsapDv:0000141	10x 5' v2bloodSG_HEL_H125	normal	normal	blood	PATO:0000461	PATO:0000461
10x 5' v2	blood	blood	cell	normal	b0e547f0-462b-4f81-b31b-5b0a5d96f537	SG_HEL_H254	HsapDv:0000125	10x 5' v2bloodSG_HEL_H254	normal	normal	blood	PATO:0000461	PATO:0000461
10x 5' v2	blood	blood	cell	normal	b0e547f0-462b-4f81-b31b-5b0a5d96f537	SG_HEL_H379	HsapDv:0000130	10x 5' v2bloodSG_HEL_H379	normal	normal	blood	PATO:0000461	PATO:0000461
10x 5' v2	blood	blood	cell	normal	b0e547f0-462b-4f81-b31b-5b0a5d96f537	SG_HEL_H353	HsapDv:0000152	10x 5' v2bloodSG_HEL_H353	normal	normal	blood	PATO:0000461	PATO:0000461
10x 5' v2	blood	blood	cell	normal	b0e547f0-462b-4f81-b31b-5b0a5d96f537	SG_HEL_H315	HsapDv:0000129	10x 5' v2bloodSG_HEL_H315	normal	normal	blood	PATO:0000461	PATO:0000461
10x 5' v2	blood	blood	cell	normal	b0e547f0-462b-4f81-b31b-5b0a5d96f537	SG_HEL_H290	HsapDv:0000150	10x 5' v2bloodSG_HEL_H290	normal	normal	blood	PATO:0000461	PATO:0000461
10x 5' v2	blood	blood	cell	normal	b0e547f0-462b-4f81-b31b-5b0a5d96f537	SG_HEL_H320	HsapDv:0000163	10x 5' v2bloodSG_HEL_H320	normal	normal	blood	PATO:0000461	PATO:0000461
10x 5' v2	blood	blood	cell	normal	b0e547f0-462b-4f81-b31b-5b0a5d96f537	SG_HEL_H303	HsapDv:0000127	10x 5' v2bloodSG_HEL_H303	normal	normal	blood	PATO:0000461	PATO:0000461
10x 5' v2	blood	blood	cell	normal	b0e547f0-462b-4f81-b31b-5b0a5d96f537	SG_HEL_H270	HsapDv:0000139	10x 5' v2bloodSG_HEL_H270	normal	normal	blood	PATO:0000461	PATO:0000461
10x 5' v2	blood	blood	cell	normal	b0e547f0-462b-4f81-b31b-5b0a5d96f537	SG_HEL_H123	HsapDv:0000152	10x 5' v2bloodSG_HEL_H123	normal	normal	blood	PATO:0000461	PATO:0000461
10x 5' v2	blood	blood	cell	normal	b0e547f0-462b-4f81-b31b-5b0a5d96f537	SG_HEL_H226	HsapDv:0000138	10x 5' v2bloodSG_HEL_H226	normal	normal	blood	PATO:0000461	PATO:0000461
10x 5' v2	blood	blood	cell	normal	b0e547f0-462b-4f81-b31b-5b0a5d96f537	SG_HEL_H231	HsapDv:0000150	10x 5' v2bloodSG_HEL_H231	normal	normal	blood	PATO:0000461	PATO:0000461
10x 5' v2	blood	blood	cell	normal	b0e547f0-462b-4f81-b31b-5b0a5d96f537	SG_HEL_H227	HsapDv:0000144	10x 5' v2bloodSG_HEL_H227	normal	normal	blood	PATO:0000461	PATO:0000461
10x 5' v2	blood	blood	cell	normal	b0e547f0-462b-4f81-b31b-5b0a5d96f537	SG_HEL_H273	HsapDv:0000150	10x 5' v2bloodSG_HEL_H273	normal	normal	blood	PATO:0000461	PATO:0000461
10x 5' v2	blood	blood	cell	normal	b0e547f0-462b-4f81-b31b-5b0a5d96f537	SG_HEL_H377	HsapDv:0000125	10x 5' v2bloodSG_HEL_H377	normal	normal	blood	PATO:0000461	PATO:0000461
10x 5' v2	blood	blood	cell	normal	b0e547f0-462b-4f81-b31b-5b0a5d96f537	SG_HEL_H294	HsapDv:0000128	10x 5' v2bloodSG_HEL_H294	normal	normal	blood	PATO:0000461	PATO:0000461
10x 5' v2	blood	blood	cell	normal	b0e547f0-462b-4f81-b31b-5b0a5d96f537	SG_HEL_H274	HsapDv:0000143	10x 5' v2bloodSG_HEL_H274	normal	normal	blood	PATO:0000461	PATO:0000461
10x 5' v2	blood	blood	cell	normal	b0e547f0-462b-4f81-b31b-5b0a5d96f537	SG_HEL_H299	HsapDv:0000143	10x 5' v2bloodSG_HEL_H299	normal	normal	blood	PATO:0000461	PATO:0000461
10x 5' v2	blood	blood	cell	normal	b0e547f0-462b-4f81-b31b-5b0a5d96f537	SG_HEL_H067	HsapDv:0000148	10x 5' v2bloodSG_HEL_H067	normal	normal	blood	PATO:0000461	PATO:0000461
10x 5' v2	blood	blood	cell	normal	b0e547f0-462b-4f81-b31b-5b0a5d96f537	SG_HEL_H062	HsapDv:0000156	10x 5' v2bloodSG_HEL_H062	normal	normal	blood	PATO:0000461	PATO:0000461
10x 5' v2	blood	blood	cell	normal	b0e547f0-462b-4f81-b31b-5b0a5d96f537	SG_HEL_H096	HsapDv:0000133	10x 5' v2bloodSG_HEL_H096	normal	normal	blood	PATO:0000461	PATO:0000461
10x 5' v2	blood	blood	cell	normal	b0e547f0-462b-4f81-b31b-5b0a5d96f537	SG_HEL_H248	HsapDv:0000142	10x 5' v2bloodSG_HEL_H248	normal	normal	blood	PATO:0000461	PATO:0000461
10x 5' v2	blood	blood	cell	normal	b0e547f0-462b-4f81-b31b-5b0a5d96f537	SG_HEL_H291	HsapDv:0000133	10x 5' v2bloodSG_HEL_H291	normal	normal	blood	PATO:0000461	PATO:0000461
10x 5' v2	blood	blood	cell	normal	b0e547f0-462b-4f81-b31b-5b0a5d96f537	SG_HEL_H242	HsapDv:0000161	10x 5' v2bloodSG_HEL_H242	normal	normal	blood	PATO:0000461	PATO:0000461
10x 5' v2	blood	blood	cell	normal	b0e547f0-462b-4f81-b31b-5b0a5d96f537	SG_HEL_H331	HsapDv:0000169	10x 5' v2bloodSG_HEL_H331	normal	normal	blood	PATO:0000461	PATO:0000461
10x 5' v2	blood	blood	cell	normal	b0e547f0-462b-4f81-b31b-5b0a5d96f537	SG_HEL_H143	HsapDv:0000161	10x 5' v2bloodSG_HEL_H143	normal	normal	blood	PATO:0000461	PATO:0000461
10x 5' v2	blood	blood	cell	normal	b0e547f0-462b-4f81-b31b-5b0a5d96f537	SG_HEL_H135	HsapDv:0000137	10x 5' v2bloodSG_HEL_H135	normal	normal	blood	PATO:0000461	PATO:0000461
10x 5' v2	blood	blood	cell	normal	b0e547f0-462b-4f81-b31b-5b0a5d96f537	SG_HEL_H059	HsapDv:0000150	10x 5' v2bloodSG_HEL_H059	normal	normal	blood	PATO:0000461	PATO:0000461
10x 5' v2	blood	blood	cell	normal	b0e547f0-462b-4f81-b31b-5b0a5d96f537	SG_HEL_H072	HsapDv:0000149	10x 5' v2bloodSG_HEL_H072	normal	normal	blood	PATO:0000461	PATO:0000461
10x 5' v2	blood	blood	cell	normal	b0e547f0-462b-4f81-b31b-5b0a5d96f537	SG_HEL_H093	HsapDv:0000152	10x 5' v2bloodSG_HEL_H093	normal	normal	blood	PATO:0000461	PATO:0000461
10x 5' v2	blood	blood	cell	normal	b0e547f0-462b-4f81-b31b-5b0a5d96f537	SG_HEL_H182	HsapDv:0000157	10x 5' v2bloodSG_HEL_H182	normal	normal	blood	PATO:0000461	PATO:0000461
10x 5' v2	blood	blood	cell	normal	b0e547f0-462b-4f81-b31b-5b0a5d96f537	SG_HEL_H042	HsapDv:0000155	10x 5' v2bloodSG_HEL_H042	normal	normal	blood	PATO:0000461	PATO:0000461
10x 5' v2	blood	blood	cell	normal	b0e547f0-462b-4f81-b31b-5b0a5d96f537	SG_HEL_H194	HsapDv:0000134	10x 5' v2bloodSG_HEL_H194	normal	normal	blood	PATO:0000461	PATO:0000461
10x 5' v2	blood	blood	cell	normal	b0e547f0-462b-4f81-b31b-5b0a5d96f537	SG_HEL_H174	HsapDv:0000147	10x 5' v2bloodSG_HEL_H174	normal	normal	blood	PATO:0000461	PATO:0000461
10x 5' v2	blood	blood	cell	normal	b0e547f0-462b-4f81-b31b-5b0a5d96f537	JP_RIK_H001	HsapDv:0000128	10x 5' v2bloodJP_RIK_H001	normal	normal	blood	PATO:0000461	PATO:0000461
10x 5' v2	blood	blood	cell	normal	b0e547f0-462b-4f81-b31b-5b0a5d96f537	JP_RIK_H002	HsapDv:0000117	10x 5' v2bloodJP_RIK_H002	normal	normal	blood	PATO:0000461	PATO:0000461
10x 5' v2	blood	blood	cell	normal	b0e547f0-462b-4f81-b31b-5b0a5d96f537	JP_RIK_H003	HsapDv:0000141	10x 5' v2bloodJP_RIK_H003	normal	normal	blood	PATO:0000461	PATO:0000461
10x 5' v2	blood	blood	cell	normal	b0e547f0-462b-4f81-b31b-5b0a5d96f537	JP_RIK_H004	HsapDv:0000131	10x 5' v2bloodJP_RIK_H004	normal	normal	blood	PATO:0000461	PATO:0000461
10x 5' v2	blood	blood	cell	normal	b0e547f0-462b-4f81-b31b-5b0a5d96f537	JP_RIK_H005	HsapDv:0000131	10x 5' v2bloodJP_RIK_H005	normal	normal	blood	PATO:0000461	PATO:0000461
10x 5' v2	blood	blood	cell	normal	b0e547f0-462b-4f81-b31b-5b0a5d96f537	JP_RIK_H006	HsapDv:0000142	10x 5' v2bloodJP_RIK_H006	normal	normal	blood	PATO:0000461	PATO:0000461
10x 5' v2	blood	blood	cell	normal	b0e547f0-462b-4f81-b31b-5b0a5d96f537	JP_RIK_H007	HsapDv:0000139	10x 5' v2bloodJP_RIK_H007	normal	normal	blood	PATO:0000461	PATO:0000461
10x 5' v2	blood	blood	cell	normal	b0e547f0-462b-4f81-b31b-5b0a5d96f537	JP_RIK_H008	HsapDv:0000137	10x 5' v2bloodJP_RIK_H008	normal	normal	blood	PATO:0000461	PATO:0000461
10x 5' v2	blood	blood	cell	normal	b0e547f0-462b-4f81-b31b-5b0a5d96f537	JP_RIK_H009	HsapDv:0000120	10x 5' v2bloodJP_RIK_H009	normal	normal	blood	PATO:0000461	PATO:0000461
10x 5' v2	blood	blood	cell	normal	b0e547f0-462b-4f81-b31b-5b0a5d96f537	JP_RIK_H010	HsapDv:0000140	10x 5' v2bloodJP_RIK_H010	normal	normal	blood	PATO:0000461	PATO:0000461
10x 5' v2	blood	blood	cell	normal	b0e547f0-462b-4f81-b31b-5b0a5d96f537	JP_RIK_H011	HsapDv:0000125	10x 5' v2bloodJP_RIK_H011	normal	normal	blood	PATO:0000461	PATO:0000461
10x 5' v2	blood	blood	cell	normal	b0e547f0-462b-4f81-b31b-5b0a5d96f537	JP_RIK_H012	HsapDv:0000143	10x 5' v2bloodJP_RIK_H012	normal	normal	blood	PATO:0000461	PATO:0000461
10x 5' v2	blood	blood	cell	normal	b0e547f0-462b-4f81-b31b-5b0a5d96f537	JP_RIK_H013	HsapDv:0000118	10x 5' v2bloodJP_RIK_H013	normal	normal	blood	PATO:0000461	PATO:0000461
10x 5' v2	blood	blood	cell	normal	b0e547f0-462b-4f81-b31b-5b0a5d96f537	JP_RIK_H014	HsapDv:0000141	10x 5' v2bloodJP_RIK_H014	normal	normal	blood	PATO:0000461	PATO:0000461
10x 5' v2	blood	blood	cell	normal	b0e547f0-462b-4f81-b31b-5b0a5d96f537	JP_RIK_H015	HsapDv:0000157	10x 5' v2bloodJP_RIK_H015	normal	normal	blood	PATO:0000461	PATO:0000461
10x 5' v2	blood	blood	cell	normal	b0e547f0-462b-4f81-b31b-5b0a5d96f537	JP_RIK_H016	HsapDv:0000127	10x 5' v2bloodJP_RIK_H016	normal	normal	blood	PATO:0000461	PATO:0000461
10x 5' v2	blood	blood	cell	normal	b0e547f0-462b-4f81-b31b-5b0a5d96f537	JP_RIK_H017	HsapDv:0000141	10x 5' v2bloodJP_RIK_H017	normal	normal	blood	PATO:0000461	PATO:0000461
10x 5' v2	blood	blood	cell	normal	b0e547f0-462b-4f81-b31b-5b0a5d96f537	JP_RIK_H018	HsapDv:0000133	10x 5' v2bloodJP_RIK_H018	normal	normal	blood	PATO:0000461	PATO:0000461
10x 5' v2	blood	blood	cell	normal	b0e547f0-462b-4f81-b31b-5b0a5d96f537	JP_RIK_H019	HsapDv:0000115	10x 5' v2bloodJP_RIK_H019	normal	normal	blood	PATO:0000461	PATO:0000461
10x 5' v2	blood	blood	cell	normal	b0e547f0-462b-4f81-b31b-5b0a5d96f537	JP_RIK_H020	HsapDv:0000139	10x 5' v2bloodJP_RIK_H020	normal	normal	blood	PATO:0000461	PATO:0000461
10x 5' v2	blood	blood	cell	normal	b0e547f0-462b-4f81-b31b-5b0a5d96f537	JP_RIK_H021	HsapDv:0000133	10x 5' v2bloodJP_RIK_H021	normal	normal	blood	PATO:0000461	PATO:0000461
10x 5' v2	blood	blood	cell	normal	b0e547f0-462b-4f81-b31b-5b0a5d96f537	JP_RIK_H022	HsapDv:0000134	10x 5' v2bloodJP_RIK_H022	normal	normal	blood	PATO:0000461	PATO:0000461
10x 5' v2	blood	blood	cell	normal	b0e547f0-462b-4f81-b31b-5b0a5d96f537	JP_RIK_H023	HsapDv:0000121	10x 5' v2bloodJP_RIK_H023	normal	normal	blood	PATO:0000461	PATO:0000461
10x 5' v2	blood	blood	cell	normal	b0e547f0-462b-4f81-b31b-5b0a5d96f537	JP_RIK_H024	HsapDv:0000127	10x 5' v2bloodJP_RIK_H024	normal	normal	blood	PATO:0000461	PATO:0000461
10x 5' v2	blood	blood	cell	normal	b0e547f0-462b-4f81-b31b-5b0a5d96f537	JP_RIK_H025	HsapDv:0000129	10x 5' v2bloodJP_RIK_H025	normal	normal	blood	PATO:0000461	PATO:0000461
10x 5' v2	blood	blood	cell	normal	b0e547f0-462b-4f81-b31b-5b0a5d96f537	JP_RIK_H026	HsapDv:0000139	10x 5' v2bloodJP_RIK_H026	normal	normal	blood	PATO:0000461	PATO:0000461
10x 5' v2	blood	blood	cell	normal	b0e547f0-462b-4f81-b31b-5b0a5d96f537	JP_RIK_H027	HsapDv:0000137	10x 5' v2bloodJP_RIK_H027	normal	normal	blood	PATO:0000461	PATO:0000461
10x 5' v2	blood	blood	cell	normal	b0e547f0-462b-4f81-b31b-5b0a5d96f537	JP_RIK_H028	HsapDv:0000128	10x 5' v2bloodJP_RIK_H028	normal	normal	blood	PATO:0000461	PATO:0000461
10x 5' v2	blood	blood	cell	normal	b0e547f0-462b-4f81-b31b-5b0a5d96f537	JP_RIK_H029	HsapDv:0000122	10x 5' v2bloodJP_RIK_H029	normal	normal	blood	PATO:0000461	PATO:0000461
10x 5' v2	blood	blood	cell	normal	b0e547f0-462b-4f81-b31b-5b0a5d96f537	JP_RIK_H030	HsapDv:0000140	10x 5' v2bloodJP_RIK_H030	normal	normal	blood	PATO:0000461	PATO:0000461
10x 5' v2	blood	blood	cell	normal	b0e547f0-462b-4f81-b31b-5b0a5d96f537	JP_RIK_H031	HsapDv:0000124	10x 5' v2bloodJP_RIK_H031	normal	normal	blood	PATO:0000461	PATO:0000461
10x 5' v2	blood	blood	cell	normal	b0e547f0-462b-4f81-b31b-5b0a5d96f537	JP_RIK_H032	HsapDv:0000128	10x 5' v2bloodJP_RIK_H032	normal	normal	blood	PATO:0000461	PATO:0000461
10x 5' v2	blood	blood	cell	normal	b0e547f0-462b-4f81-b31b-5b0a5d96f537	JP_RIK_H033	HsapDv:0000138	10x 5' v2bloodJP_RIK_H033	normal	normal	blood	PATO:0000461	PATO:0000461
10x 5' v2	blood	blood	cell	normal	b0e547f0-462b-4f81-b31b-5b0a5d96f537	JP_RIK_H034	HsapDv:0000127	10x 5' v2bloodJP_RIK_H034	normal	normal	blood	PATO:0000461	PATO:0000461
10x 5' v2	blood	blood	cell	normal	b0e547f0-462b-4f81-b31b-5b0a5d96f537	JP_RIK_H035	HsapDv:0000122	10x 5' v2bloodJP_RIK_H035	normal	normal	blood	PATO:0000461	PATO:0000461
10x 5' v2	blood	blood	cell	normal	b0e547f0-462b-4f81-b31b-5b0a5d96f537	JP_RIK_H036	HsapDv:0000135	10x 5' v2bloodJP_RIK_H036	normal	normal	blood	PATO:0000461	PATO:0000461
10x 5' v2	blood	blood	cell	normal	b0e547f0-462b-4f81-b31b-5b0a5d96f537	JP_RIK_H037	HsapDv:0000125	10x 5' v2bloodJP_RIK_H037	normal	normal	blood	PATO:0000461	PATO:0000461
10x 5' v2	blood	blood	cell	normal	b0e547f0-462b-4f81-b31b-5b0a5d96f537	JP_RIK_H038	HsapDv:0000125	10x 5' v2bloodJP_RIK_H038	normal	normal	blood	PATO:0000461	PATO:0000461
10x 5' v2	blood	blood	cell	normal	b0e547f0-462b-4f81-b31b-5b0a5d96f537	JP_RIK_H039	HsapDv:0000139	10x 5' v2bloodJP_RIK_H039	normal	normal	blood	PATO:0000461	PATO:0000461
10x 5' v2	blood	blood	cell	normal	b0e547f0-462b-4f81-b31b-5b0a5d96f537	JP_RIK_H040	HsapDv:0000125	10x 5' v2bloodJP_RIK_H040	normal	normal	blood	PATO:0000461	PATO:0000461
10x 5' v2	blood	blood	cell	normal	b0e547f0-462b-4f81-b31b-5b0a5d96f537	JP_RIK_H041	HsapDv:0000131	10x 5' v2bloodJP_RIK_H041	normal	normal	blood	PATO:0000461	PATO:0000461
10x 5' v2	blood	blood	cell	normal	b0e547f0-462b-4f81-b31b-5b0a5d96f537	JP_RIK_H042	HsapDv:0000126	10x 5' v2bloodJP_RIK_H042	normal	normal	blood	PATO:0000461	PATO:0000461
10x 5' v2	blood	blood	cell	normal	b0e547f0-462b-4f81-b31b-5b0a5d96f537	JP_RIK_H043	HsapDv:0000128	10x 5' v2bloodJP_RIK_H043	normal	normal	blood	PATO:0000461	PATO:0000461
10x 5' v2	blood	blood	cell	normal	b0e547f0-462b-4f81-b31b-5b0a5d96f537	JP_RIK_H044	HsapDv:0000131	10x 5' v2bloodJP_RIK_H044	normal	normal	blood	PATO:0000461	PATO:0000461
10x 5' v2	blood	blood	cell	normal	b0e547f0-462b-4f81-b31b-5b0a5d96f537	JP_RIK_H045	HsapDv:0000125	10x 5' v2bloodJP_RIK_H045	normal	normal	blood	PATO:0000461	PATO:0000461
10x 5' v2	blood	blood	cell	normal	b0e547f0-462b-4f81-b31b-5b0a5d96f537	JP_RIK_H046	HsapDv:0000128	10x 5' v2bloodJP_RIK_H046	normal	normal	blood	PATO:0000461	PATO:0000461
10x 5' v2	blood	blood	cell	normal	b0e547f0-462b-4f81-b31b-5b0a5d96f537	JP_RIK_H047	HsapDv:0000136	10x 5' v2bloodJP_RIK_H047	normal	normal	blood	PATO:0000461	PATO:0000461
10x 5' v2	blood	blood	cell	normal	b0e547f0-462b-4f81-b31b-5b0a5d96f537	JP_RIK_H048	HsapDv:0000117	10x 5' v2bloodJP_RIK_H048	normal	normal	blood	PATO:0000461	PATO:0000461
10x 5' v2	blood	blood	cell	normal	b0e547f0-462b-4f81-b31b-5b0a5d96f537	JP_RIK_H049	HsapDv:0000127	10x 5' v2bloodJP_RIK_H049	normal	normal	blood	PATO:0000461	PATO:0000461
10x 5' v2	blood	blood	cell	normal	b0e547f0-462b-4f81-b31b-5b0a5d96f537	JP_RIK_H050	HsapDv:0000128	10x 5' v2bloodJP_RIK_H050	normal	normal	blood	PATO:0000461	PATO:0000461
10x 5' v2	blood	blood	cell	normal	b0e547f0-462b-4f81-b31b-5b0a5d96f537	JP_RIK_H051	HsapDv:0000130	10x 5' v2bloodJP_RIK_H051	normal	normal	blood	PATO:0000461	PATO:0000461
10x 5' v2	blood	blood	cell	normal	b0e547f0-462b-4f81-b31b-5b0a5d96f537	JP_RIK_H052	HsapDv:0000130	10x 5' v2bloodJP_RIK_H052	normal	normal	blood	PATO:0000461	PATO:0000461
10x 5' v2	blood	blood	cell	normal	b0e547f0-462b-4f81-b31b-5b0a5d96f537	JP_RIK_H053	HsapDv:0000124	10x 5' v2bloodJP_RIK_H053	normal	normal	blood	PATO:0000461	PATO:0000461
10x 5' v2	blood	blood	cell	normal	b0e547f0-462b-4f81-b31b-5b0a5d96f537	JP_RIK_H054	HsapDv:0000131	10x 5' v2bloodJP_RIK_H054	normal	normal	blood	PATO:0000461	PATO:0000461
10x 5' v2	blood	blood	cell	normal	b0e547f0-462b-4f81-b31b-5b0a5d96f537	JP_RIK_H055	HsapDv:0000141	10x 5' v2bloodJP_RIK_H055	normal	normal	blood	PATO:0000461	PATO:0000461
10x 5' v2	blood	blood	cell	normal	b0e547f0-462b-4f81-b31b-5b0a5d96f537	JP_RIK_H056	HsapDv:0000119	10x 5' v2bloodJP_RIK_H056	normal	normal	blood	PATO:0000461	PATO:0000461
10x 5' v2	blood	blood	cell	normal	b0e547f0-462b-4f81-b31b-5b0a5d96f537	JP_RIK_H057	HsapDv:0000126	10x 5' v2bloodJP_RIK_H057	normal	normal	blood	PATO:0000461	PATO:0000461
10x 5' v2	blood	blood	cell	normal	b0e547f0-462b-4f81-b31b-5b0a5d96f537	JP_RIK_H058	HsapDv:0000137	10x 5' v2bloodJP_RIK_H058	normal	normal	blood	PATO:0000461	PATO:0000461
10x 5' v2	blood	blood	cell	normal	b0e547f0-462b-4f81-b31b-5b0a5d96f537	JP_RIK_H059	HsapDv:0000137	10x 5' v2bloodJP_RIK_H059	normal	normal	blood	PATO:0000461	PATO:0000461
10x 5' v2	blood	blood	cell	normal	b0e547f0-462b-4f81-b31b-5b0a5d96f537	JP_RIK_H060	HsapDv:0000124	10x 5' v2bloodJP_RIK_H060	normal	normal	blood	PATO:0000461	PATO:0000461
10x 5' v2	blood	blood	cell	normal	b0e547f0-462b-4f81-b31b-5b0a5d96f537	JP_RIK_H061	HsapDv:0000128	10x 5' v2bloodJP_RIK_H061	normal	normal	blood	PATO:0000461	PATO:0000461
10x 5' v2	blood	blood	cell	normal	b0e547f0-462b-4f81-b31b-5b0a5d96f537	JP_RIK_H062	HsapDv:0000142	10x 5' v2bloodJP_RIK_H062	normal	normal	blood	PATO:0000461	PATO:0000461
10x 5' v2	blood	blood	cell	normal	b0e547f0-462b-4f81-b31b-5b0a5d96f537	JP_RIK_H063	HsapDv:0000115	10x 5' v2bloodJP_RIK_H063	normal	normal	blood	PATO:0000461	PATO:0000461
10x 5' v2	blood	blood	cell	normal	b0e547f0-462b-4f81-b31b-5b0a5d96f537	JP_RIK_H064	HsapDv:0000140	10x 5' v2bloodJP_RIK_H064	normal	normal	blood	PATO:0000461	PATO:0000461
10x 5' v2	blood	blood	cell	normal	b0e547f0-462b-4f81-b31b-5b0a5d96f537	JP_RIK_H065	HsapDv:0000115	10x 5' v2bloodJP_RIK_H065	normal	normal	blood	PATO:0000461	PATO:0000461
10x 5' v2	blood	blood	cell	normal	b0e547f0-462b-4f81-b31b-5b0a5d96f537	JP_RIK_H066	HsapDv:0000116	10x 5' v2bloodJP_RIK_H066	normal	normal	blood	PATO:0000461	PATO:0000461
10x 5' v2	blood	blood	cell	normal	b0e547f0-462b-4f81-b31b-5b0a5d96f537	JP_RIK_H067	HsapDv:0000120	10x 5' v2bloodJP_RIK_H067	normal	normal	blood	PATO:0000461	PATO:0000461
10x 5' v2	blood	blood	cell	normal	b0e547f0-462b-4f81-b31b-5b0a5d96f537	JP_RIK_H068	HsapDv:0000127	10x 5' v2bloodJP_RIK_H068	normal	normal	blood	PATO:0000461	PATO:0000461
10x 5' v2	blood	blood	cell	normal	b0e547f0-462b-4f81-b31b-5b0a5d96f537	JP_RIK_H069	HsapDv:0000131	10x 5' v2bloodJP_RIK_H069	normal	normal	blood	PATO:0000461	PATO:0000461
10x 5' v2	blood	blood	cell	normal	b0e547f0-462b-4f81-b31b-5b0a5d96f537	JP_RIK_H070	HsapDv:0000136	10x 5' v2bloodJP_RIK_H070	normal	normal	blood	PATO:0000461	PATO:0000461
10x 5' v2	blood	blood	cell	normal	b0e547f0-462b-4f81-b31b-5b0a5d96f537	JP_RIK_H071	HsapDv:0000142	10x 5' v2bloodJP_RIK_H071	normal	normal	blood	PATO:0000461	PATO:0000461
10x 5' v2	blood	blood	cell	normal	b0e547f0-462b-4f81-b31b-5b0a5d96f537	JP_RIK_H072	HsapDv:0000138	10x 5' v2bloodJP_RIK_H072	normal	normal	blood	PATO:0000461	PATO:0000461
10x 5' v2	blood	blood	cell	normal	b0e547f0-462b-4f81-b31b-5b0a5d96f537	JP_RIK_H073	HsapDv:0000137	10x 5' v2bloodJP_RIK_H073	normal	normal	blood	PATO:0000461	PATO:0000461
10x 5' v2	blood	blood	cell	normal	b0e547f0-462b-4f81-b31b-5b0a5d96f537	JP_RIK_H074	HsapDv:0000135	10x 5' v2bloodJP_RIK_H074	normal	normal	blood	PATO:0000461	PATO:0000461
10x 5' v2	blood	blood	cell	normal	b0e547f0-462b-4f81-b31b-5b0a5d96f537	JP_RIK_H075	HsapDv:0000137	10x 5' v2bloodJP_RIK_H075	normal	normal	blood	PATO:0000461	PATO:0000461
10x 5' v2	blood	blood	cell	normal	b0e547f0-462b-4f81-b31b-5b0a5d96f537	JP_RIK_H076	HsapDv:0000126	10x 5' v2bloodJP_RIK_H076	normal	normal	blood	PATO:0000461	PATO:0000461
10x 5' v2	blood	blood	cell	normal	b0e547f0-462b-4f81-b31b-5b0a5d96f537	JP_RIK_H077	HsapDv:0000115	10x 5' v2bloodJP_RIK_H077	normal	normal	blood	PATO:0000461	PATO:0000461
10x 5' v2	blood	blood	cell	normal	b0e547f0-462b-4f81-b31b-5b0a5d96f537	JP_RIK_H078	HsapDv:0000120	10x 5' v2bloodJP_RIK_H078	normal	normal	blood	PATO:0000461	PATO:0000461
10x 5' v2	blood	blood	cell	normal	b0e547f0-462b-4f81-b31b-5b0a5d96f537	JP_RIK_H079	HsapDv:0000117	10x 5' v2bloodJP_RIK_H079	normal	normal	blood	PATO:0000461	PATO:0000461
10x 5' v2	blood	blood	cell	normal	b0e547f0-462b-4f81-b31b-5b0a5d96f537	JP_RIK_H080	HsapDv:0000116	10x 5' v2bloodJP_RIK_H080	normal	normal	blood	PATO:0000461	PATO:0000461
10x 5' v2	blood	blood	cell	normal	b0e547f0-462b-4f81-b31b-5b0a5d96f537	JP_RIK_H081	HsapDv:0000116	10x 5' v2bloodJP_RIK_H081	normal	normal	blood	PATO:0000461	PATO:0000461
10x 5' v2	blood	blood	cell	normal	b0e547f0-462b-4f81-b31b-5b0a5d96f537	JP_RIK_H082	HsapDv:0000159	10x 5' v2bloodJP_RIK_H082	normal	normal	blood	PATO:0000461	PATO:0000461
10x 5' v2	blood	blood	cell	normal	b0e547f0-462b-4f81-b31b-5b0a5d96f537	JP_RIK_H083	HsapDv:0000130	10x 5' v2bloodJP_RIK_H083	normal	normal	blood	PATO:0000461	PATO:0000461
10x 5' v2	blood	blood	cell	normal	b0e547f0-462b-4f81-b31b-5b0a5d96f537	JP_RIK_H084	HsapDv:0000127	10x 5' v2bloodJP_RIK_H084	normal	normal	blood	PATO:0000461	PATO:0000461
10x 5' v2	blood	blood	cell	normal	b0e547f0-462b-4f81-b31b-5b0a5d96f537	JP_RIK_H085	HsapDv:0000115	10x 5' v2bloodJP_RIK_H085	normal	normal	blood	PATO:0000461	PATO:0000461
10x 5' v2	blood	blood	cell	normal	b0e547f0-462b-4f81-b31b-5b0a5d96f537	JP_RIK_H086	HsapDv:0000127	10x 5' v2bloodJP_RIK_H086	normal	normal	blood	PATO:0000461	PATO:0000461
10x 5' v2	blood	blood	cell	normal	b0e547f0-462b-4f81-b31b-5b0a5d96f537	JP_RIK_H087	HsapDv:0000120	10x 5' v2bloodJP_RIK_H087	normal	normal	blood	PATO:0000461	PATO:0000461
10x 5' v2	blood	blood	cell	normal	b0e547f0-462b-4f81-b31b-5b0a5d96f537	JP_RIK_H088	HsapDv:0000143	10x 5' v2bloodJP_RIK_H088	normal	normal	blood	PATO:0000461	PATO:0000461
10x 5' v2	blood	blood	cell	normal	b0e547f0-462b-4f81-b31b-5b0a5d96f537	JP_RIK_H089	HsapDv:0000142	10x 5' v2bloodJP_RIK_H089	normal	normal	blood	PATO:0000461	PATO:0000461
10x 5' v2	blood	blood	cell	normal	b0e547f0-462b-4f81-b31b-5b0a5d96f537	JP_RIK_H090	HsapDv:0000134	10x 5' v2bloodJP_RIK_H090	normal	normal	blood	PATO:0000461	PATO:0000461
10x 5' v2	blood	blood	cell	normal	b0e547f0-462b-4f81-b31b-5b0a5d96f537	JP_RIK_H091	HsapDv:0000125	10x 5' v2bloodJP_RIK_H091	normal	normal	blood	PATO:0000461	PATO:0000461
10x 5' v2	blood	blood	cell	normal	b0e547f0-462b-4f81-b31b-5b0a5d96f537	JP_RIK_H092	HsapDv:0000138	10x 5' v2bloodJP_RIK_H092	normal	normal	blood	PATO:0000461	PATO:0000461
10x 5' v2	blood	blood	cell	normal	b0e547f0-462b-4f81-b31b-5b0a5d96f537	JP_RIK_H093	HsapDv:0000137	10x 5' v2bloodJP_RIK_H093	normal	normal	blood	PATO:0000461	PATO:0000461
10x 5' v2	blood	blood	cell	normal	b0e547f0-462b-4f81-b31b-5b0a5d96f537	JP_RIK_H094	HsapDv:0000116	10x 5' v2bloodJP_RIK_H094	normal	normal	blood	PATO:0000461	PATO:0000461
10x 5' v2	blood	blood	cell	normal	b0e547f0-462b-4f81-b31b-5b0a5d96f537	JP_RIK_H095	HsapDv:0000116	10x 5' v2bloodJP_RIK_H095	normal	normal	blood	PATO:0000461	PATO:0000461
10x 5' v2	blood	blood	cell	normal	b0e547f0-462b-4f81-b31b-5b0a5d96f537	JP_RIK_H096	HsapDv:0000141	10x 5' v2bloodJP_RIK_H096	normal	normal	blood	PATO:0000461	PATO:0000461
10x 5' v2	blood	blood	cell	normal	b0e547f0-462b-4f81-b31b-5b0a5d96f537	JP_RIK_H097	HsapDv:0000138	10x 5' v2bloodJP_RIK_H097	normal	normal	blood	PATO:0000461	PATO:0000461
10x 5' v2	blood	blood	cell	normal	b0e547f0-462b-4f81-b31b-5b0a5d96f537	JP_RIK_H098	HsapDv:0000118	10x 5' v2bloodJP_RIK_H098	normal	normal	blood	PATO:0000461	PATO:0000461
10x 5' v2	blood	blood	cell	normal	b0e547f0-462b-4f81-b31b-5b0a5d96f537	JP_RIK_H099	HsapDv:0000117	10x 5' v2bloodJP_RIK_H099	normal	normal	blood	PATO:0000461	PATO:0000461
10x 5' v2	blood	blood	cell	normal	b0e547f0-462b-4f81-b31b-5b0a5d96f537	JP_RIK_H100	HsapDv:0000115	10x 5' v2bloodJP_RIK_H100	normal	normal	blood	PATO:0000461	PATO:0000461
10x 5' v2	blood	blood	cell	normal	b0e547f0-462b-4f81-b31b-5b0a5d96f537	JP_RIK_H101	HsapDv:0000139	10x 5' v2bloodJP_RIK_H101	normal	normal	blood	PATO:0000461	PATO:0000461
10x 5' v2	blood	blood	cell	normal	b0e547f0-462b-4f81-b31b-5b0a5d96f537	JP_RIK_H102	HsapDv:0000136	10x 5' v2bloodJP_RIK_H102	normal	normal	blood	PATO:0000461	PATO:0000461
10x 5' v2	blood	blood	cell	normal	b0e547f0-462b-4f81-b31b-5b0a5d96f537	JP_RIK_H103	HsapDv:0000126	10x 5' v2bloodJP_RIK_H103	normal	normal	blood	PATO:0000461	PATO:0000461
10x 5' v2	blood	blood	cell	normal	b0e547f0-462b-4f81-b31b-5b0a5d96f537	JP_RIK_H104	HsapDv:0000140	10x 5' v2bloodJP_RIK_H104	normal	normal	blood	PATO:0000461	PATO:0000461
10x 5' v2	blood	blood	cell	normal	b0e547f0-462b-4f81-b31b-5b0a5d96f537	JP_RIK_H105	HsapDv:0000120	10x 5' v2bloodJP_RIK_H105	normal	normal	blood	PATO:0000461	PATO:0000461
10x 5' v2	blood	blood	cell	normal	b0e547f0-462b-4f81-b31b-5b0a5d96f537	JP_RIK_H106	HsapDv:0000129	10x 5' v2bloodJP_RIK_H106	normal	normal	blood	PATO:0000461	PATO:0000461
10x 5' v2	blood	blood	cell	normal	b0e547f0-462b-4f81-b31b-5b0a5d96f537	JP_RIK_H107	HsapDv:0000131	10x 5' v2bloodJP_RIK_H107	normal	normal	blood	PATO:0000461	PATO:0000461
10x 5' v2	blood	blood	cell	normal	b0e547f0-462b-4f81-b31b-5b0a5d96f537	JP_RIK_H108	HsapDv:0000143	10x 5' v2bloodJP_RIK_H108	normal	normal	blood	PATO:0000461	PATO:0000461
10x 5' v2	blood	blood	cell	normal	b0e547f0-462b-4f81-b31b-5b0a5d96f537	JP_RIK_H109	HsapDv:0000122	10x 5' v2bloodJP_RIK_H109	normal	normal	blood	PATO:0000461	PATO:0000461
10x 5' v2	blood	blood	cell	normal	b0e547f0-462b-4f81-b31b-5b0a5d96f537	JP_RIK_H110	HsapDv:0000120	10x 5' v2bloodJP_RIK_H110	normal	normal	blood	PATO:0000461	PATO:0000461
10x 5' v2	blood	blood	cell	normal	b0e547f0-462b-4f81-b31b-5b0a5d96f537	JP_RIK_H111	HsapDv:0000123	10x 5' v2bloodJP_RIK_H111	normal	normal	blood	PATO:0000461	PATO:0000461
10x 5' v2	blood	blood	cell	normal	b0e547f0-462b-4f81-b31b-5b0a5d96f537	JP_RIK_H112	HsapDv:0000126	10x 5' v2bloodJP_RIK_H112	normal	normal	blood	PATO:0000461	PATO:0000461
10x 5' v2	blood	blood	cell	normal	b0e547f0-462b-4f81-b31b-5b0a5d96f537	JP_RIK_H113	HsapDv:0000127	10x 5' v2bloodJP_RIK_H113	normal	normal	blood	PATO:0000461	PATO:0000461
10x 5' v2	blood	blood	cell	normal	b0e547f0-462b-4f81-b31b-5b0a5d96f537	JP_RIK_H114	HsapDv:0000131	10x 5' v2bloodJP_RIK_H114	normal	normal	blood	PATO:0000461	PATO:0000461
10x 5' v2	blood	blood	cell	normal	b0e547f0-462b-4f81-b31b-5b0a5d96f537	JP_RIK_H115	HsapDv:0000124	10x 5' v2bloodJP_RIK_H115	normal	normal	blood	PATO:0000461	PATO:0000461
10x 5' v2	blood	blood	cell	normal	b0e547f0-462b-4f81-b31b-5b0a5d96f537	JP_RIK_H116	HsapDv:0000127	10x 5' v2bloodJP_RIK_H116	normal	normal	blood	PATO:0000461	PATO:0000461
10x 5' v2	blood	blood	cell	normal	b0e547f0-462b-4f81-b31b-5b0a5d96f537	JP_RIK_H117	HsapDv:0000125	10x 5' v2bloodJP_RIK_H117	normal	normal	blood	PATO:0000461	PATO:0000461
10x 5' v2	blood	blood	cell	normal	b0e547f0-462b-4f81-b31b-5b0a5d96f537	JP_RIK_H118	HsapDv:0000116	10x 5' v2bloodJP_RIK_H118	normal	normal	blood	PATO:0000461	PATO:0000461
10x 5' v2	blood	blood	cell	normal	b0e547f0-462b-4f81-b31b-5b0a5d96f537	JP_RIK_H119	HsapDv:0000131	10x 5' v2bloodJP_RIK_H119	normal	normal	blood	PATO:0000461	PATO:0000461
10x 5' v2	blood	blood	cell	normal	b0e547f0-462b-4f81-b31b-5b0a5d96f537	JP_RIK_H120	HsapDv:0000137	10x 5' v2bloodJP_RIK_H120	normal	normal	blood	PATO:0000461	PATO:0000461
10x 5' v2	blood	blood	cell	normal	b0e547f0-462b-4f81-b31b-5b0a5d96f537	JP_RIK_H121	HsapDv:0000133	10x 5' v2bloodJP_RIK_H121	normal	normal	blood	PATO:0000461	PATO:0000461
10x 5' v2	blood	blood	cell	normal	b0e547f0-462b-4f81-b31b-5b0a5d96f537	JP_RIK_H122	HsapDv:0000131	10x 5' v2bloodJP_RIK_H122	normal	normal	blood	PATO:0000461	PATO:0000461
10x 5' v2	blood	blood	cell	normal	b0e547f0-462b-4f81-b31b-5b0a5d96f537	JP_RIK_H123	HsapDv:0000126	10x 5' v2bloodJP_RIK_H123	normal	normal	blood	PATO:0000461	PATO:0000461
10x 5' v2	blood	blood	cell	normal	b0e547f0-462b-4f81-b31b-5b0a5d96f537	JP_RIK_H124	HsapDv:0000139	10x 5' v2bloodJP_RIK_H124	normal	normal	blood	PATO:0000461	PATO:0000461
10x 5' v2	blood	blood	cell	normal	b0e547f0-462b-4f81-b31b-5b0a5d96f537	JP_RIK_H125	HsapDv:0000129	10x 5' v2bloodJP_RIK_H125	normal	normal	blood	PATO:0000461	PATO:0000461
10x 5' v2	blood	blood	cell	normal	b0e547f0-462b-4f81-b31b-5b0a5d96f537	JP_RIK_H126	HsapDv:0000115	10x 5' v2bloodJP_RIK_H126	normal	normal	blood	PATO:0000461	PATO:0000461
10x 5' v2	blood	blood	cell	normal	b0e547f0-462b-4f81-b31b-5b0a5d96f537	JP_RIK_H127	HsapDv:0000116	10x 5' v2bloodJP_RIK_H127	normal	normal	blood	PATO:0000461	PATO:0000461
10x 5' v2	blood	blood	cell	normal	b0e547f0-462b-4f81-b31b-5b0a5d96f537	JP_RIK_H128	HsapDv:0000138	10x 5' v2bloodJP_RIK_H128	normal	normal	blood	PATO:0000461	PATO:0000461
10x 5' v2	blood	blood	cell	normal	b0e547f0-462b-4f81-b31b-5b0a5d96f537	JP_RIK_H129	HsapDv:0000127	10x 5' v2bloodJP_RIK_H129	normal	normal	blood	PATO:0000461	PATO:0000461
10x 5' v2	blood	blood	cell	normal	b0e547f0-462b-4f81-b31b-5b0a5d96f537	JP_RIK_H130	HsapDv:0000140	10x 5' v2bloodJP_RIK_H130	normal	normal	blood	PATO:0000461	PATO:0000461
10x 5' v2	blood	blood	cell	normal	b0e547f0-462b-4f81-b31b-5b0a5d96f537	JP_RIK_H131	HsapDv:0000117	10x 5' v2bloodJP_RIK_H131	normal	normal	blood	PATO:0000461	PATO:0000461
10x 5' v2	blood	blood	cell	normal	b0e547f0-462b-4f81-b31b-5b0a5d96f537	JP_RIK_H132	HsapDv:0000137	10x 5' v2bloodJP_RIK_H132	normal	normal	blood	PATO:0000461	PATO:0000461
10x 5' v2	blood	blood	cell	normal	b0e547f0-462b-4f81-b31b-5b0a5d96f537	JP_RIK_H133	HsapDv:0000115	10x 5' v2bloodJP_RIK_H133	normal	normal	blood	PATO:0000461	PATO:0000461
10x 5' v2	blood	blood	cell	normal	b0e547f0-462b-4f81-b31b-5b0a5d96f537	JP_RIK_H134	HsapDv:0000127	10x 5' v2bloodJP_RIK_H134	normal	normal	blood	PATO:0000461	PATO:0000461
10x 5' v2	blood	blood	cell	normal	b0e547f0-462b-4f81-b31b-5b0a5d96f537	JP_RIK_H135	HsapDv:0000141	10x 5' v2bloodJP_RIK_H135	normal	normal	blood	PATO:0000461	PATO:0000461
10x 5' v2	blood	blood	cell	normal	b0e547f0-462b-4f81-b31b-5b0a5d96f537	JP_RIK_H136	HsapDv:0000134	10x 5' v2bloodJP_RIK_H136	normal	normal	blood	PATO:0000461	PATO:0000461
10x 5' v2	blood	blood	cell	normal	b0e547f0-462b-4f81-b31b-5b0a5d96f537	JP_RIK_H137	HsapDv:0000122	10x 5' v2bloodJP_RIK_H137	normal	normal	blood	PATO:0000461	PATO:0000461
10x 5' v2	blood	blood	cell	normal	b0e547f0-462b-4f81-b31b-5b0a5d96f537	JP_RIK_H138	HsapDv:0000137	10x 5' v2bloodJP_RIK_H138	normal	normal	blood	PATO:0000461	PATO:0000461
10x 5' v2	blood	blood	cell	normal	b0e547f0-462b-4f81-b31b-5b0a5d96f537	JP_RIK_H139	HsapDv:0000142	10x 5' v2bloodJP_RIK_H139	normal	normal	blood	PATO:0000461	PATO:0000461
10x 5' v2	blood	blood	cell	normal	b0e547f0-462b-4f81-b31b-5b0a5d96f537	JP_RIK_H140	HsapDv:0000131	10x 5' v2bloodJP_RIK_H140	normal	normal	blood	PATO:0000461	PATO:0000461
10x 5' v2	blood	blood	cell	normal	b0e547f0-462b-4f81-b31b-5b0a5d96f537	JP_RIK_H141	HsapDv:0000143	10x 5' v2bloodJP_RIK_H141	normal	normal	blood	PATO:0000461	PATO:0000461
10x 5' v2	blood	blood	cell	normal	b0e547f0-462b-4f81-b31b-5b0a5d96f537	JP_RIK_H142	HsapDv:0000123	10x 5' v2bloodJP_RIK_H142	normal	normal	blood	PATO:0000461	PATO:0000461
10x 5' v2	blood	blood	cell	normal	b0e547f0-462b-4f81-b31b-5b0a5d96f537	JP_RIK_H143	HsapDv:0000132	10x 5' v2bloodJP_RIK_H143	normal	normal	blood	PATO:0000461	PATO:0000461
10x 5' v2	blood	blood	cell	normal	b0e547f0-462b-4f81-b31b-5b0a5d96f537	JP_RIK_H144	HsapDv:0000139	10x 5' v2bloodJP_RIK_H144	normal	normal	blood	PATO:0000461	PATO:0000461
10x 5' v2	blood	blood	cell	normal	b0e547f0-462b-4f81-b31b-5b0a5d96f537	JP_RIK_H145	HsapDv:0000135	10x 5' v2bloodJP_RIK_H145	normal	normal	blood	PATO:0000461	PATO:0000461
10x 5' v2	blood	blood	cell	normal	b0e547f0-462b-4f81-b31b-5b0a5d96f537	JP_RIK_H146	HsapDv:0000115	10x 5' v2bloodJP_RIK_H146	normal	normal	blood	PATO:0000461	PATO:0000461
10x 5' v2	blood	blood	cell	normal	b0e547f0-462b-4f81-b31b-5b0a5d96f537	JP_RIK_H147	HsapDv:0000120	10x 5' v2bloodJP_RIK_H147	normal	normal	blood	PATO:0000461	PATO:0000461
10x 5' v2	blood	blood	cell	normal	b0e547f0-462b-4f81-b31b-5b0a5d96f537	JP_RIK_H148	HsapDv:0000137	10x 5' v2bloodJP_RIK_H148	normal	normal	blood	PATO:0000461	PATO:0000461
10x 5' v2	blood	blood	cell	normal	b0e547f0-462b-4f81-b31b-5b0a5d96f537	JP_RIK_H149	HsapDv:0000115	10x 5' v2bloodJP_RIK_H149	normal	normal	blood	PATO:0000461	PATO:0000461
10x 5' v2	blood	blood	cell	normal	b0e547f0-462b-4f81-b31b-5b0a5d96f537	KR_SGI_H001	HsapDv:0000135	10x 5' v2bloodKR_SGI_H001	normal	normal	blood	PATO:0000461	PATO:0000461
10x 5' v2	blood	blood	cell	normal	b0e547f0-462b-4f81-b31b-5b0a5d96f537	KR_SGI_H002	HsapDv:0000120	10x 5' v2bloodKR_SGI_H002	normal	normal	blood	PATO:0000461	PATO:0000461
10x 5' v2	blood	blood	cell	normal	b0e547f0-462b-4f81-b31b-5b0a5d96f537	KR_SGI_H003	HsapDv:0000142	10x 5' v2bloodKR_SGI_H003	normal	normal	blood	PATO:0000461	PATO:0000461
10x 5' v2	blood	blood	cell	normal	b0e547f0-462b-4f81-b31b-5b0a5d96f537	KR_SGI_H004	HsapDv:0000132	10x 5' v2bloodKR_SGI_H004	normal	normal	blood	PATO:0000461	PATO:0000461
10x 5' v2	blood	blood	cell	normal	b0e547f0-462b-4f81-b31b-5b0a5d96f537	KR_SGI_H005	HsapDv:0000128	10x 5' v2bloodKR_SGI_H005	normal	normal	blood	PATO:0000461	PATO:0000461
10x 5' v2	blood	blood	cell	normal	b0e547f0-462b-4f81-b31b-5b0a5d96f537	KR_SGI_H006	HsapDv:0000121	10x 5' v2bloodKR_SGI_H006	normal	normal	blood	PATO:0000461	PATO:0000461
10x 5' v2	blood	blood	cell	normal	b0e547f0-462b-4f81-b31b-5b0a5d96f537	KR_SGI_H007	HsapDv:0000124	10x 5' v2bloodKR_SGI_H007	normal	normal	blood	PATO:0000461	PATO:0000461
10x 5' v2	blood	blood	cell	normal	b0e547f0-462b-4f81-b31b-5b0a5d96f537	KR_SGI_H008	HsapDv:0000127	10x 5' v2bloodKR_SGI_H008	normal	normal	blood	PATO:0000461	PATO:0000461
10x 5' v2	blood	blood	cell	normal	b0e547f0-462b-4f81-b31b-5b0a5d96f537	KR_SGI_H009	HsapDv:0000125	10x 5' v2bloodKR_SGI_H009	normal	normal	blood	PATO:0000461	PATO:0000461
10x 5' v2	blood	blood	cell	normal	b0e547f0-462b-4f81-b31b-5b0a5d96f537	KR_SGI_H010	HsapDv:0000130	10x 5' v2bloodKR_SGI_H010	normal	normal	blood	PATO:0000461	PATO:0000461
10x 5' v2	blood	blood	cell	normal	b0e547f0-462b-4f81-b31b-5b0a5d96f537	KR_SGI_H011	HsapDv:0000122	10x 5' v2bloodKR_SGI_H011	normal	normal	blood	PATO:0000461	PATO:0000461
10x 5' v2	blood	blood	cell	normal	b0e547f0-462b-4f81-b31b-5b0a5d96f537	KR_SGI_H012	HsapDv:0000125	10x 5' v2bloodKR_SGI_H012	normal	normal	blood	PATO:0000461	PATO:0000461
10x 5' v2	blood	blood	cell	normal	b0e547f0-462b-4f81-b31b-5b0a5d96f537	KR_SGI_H013	HsapDv:0000134	10x 5' v2bloodKR_SGI_H013	normal	normal	blood	PATO:0000461	PATO:0000461
10x 5' v2	blood	blood	cell	normal	b0e547f0-462b-4f81-b31b-5b0a5d96f537	KR_SGI_H014	HsapDv:0000123	10x 5' v2bloodKR_SGI_H014	normal	normal	blood	PATO:0000461	PATO:0000461
10x 5' v2	blood	blood	cell	normal	b0e547f0-462b-4f81-b31b-5b0a5d96f537	KR_SGI_H015	HsapDv:0000128	10x 5' v2bloodKR_SGI_H015	normal	normal	blood	PATO:0000461	PATO:0000461
10x 5' v2	blood	blood	cell	normal	b0e547f0-462b-4f81-b31b-5b0a5d96f537	KR_SGI_H016	HsapDv:0000141	10x 5' v2bloodKR_SGI_H016	normal	normal	blood	PATO:0000461	PATO:0000461
10x 5' v2	blood	blood	cell	normal	b0e547f0-462b-4f81-b31b-5b0a5d96f537	KR_SGI_H017	HsapDv:0000122	10x 5' v2bloodKR_SGI_H017	normal	normal	blood	PATO:0000461	PATO:0000461
10x 5' v2	blood	blood	cell	normal	b0e547f0-462b-4f81-b31b-5b0a5d96f537	KR_SGI_H018	HsapDv:0000121	10x 5' v2bloodKR_SGI_H018	normal	normal	blood	PATO:0000461	PATO:0000461
10x 5' v2	blood	blood	cell	normal	b0e547f0-462b-4f81-b31b-5b0a5d96f537	KR_SGI_H019	HsapDv:0000122	10x 5' v2bloodKR_SGI_H019	normal	normal	blood	PATO:0000461	PATO:0000461
10x 5' v2	blood	blood	cell	normal	b0e547f0-462b-4f81-b31b-5b0a5d96f537	KR_SGI_H020	HsapDv:0000130	10x 5' v2bloodKR_SGI_H020	normal	normal	blood	PATO:0000461	PATO:0000461
10x 5' v2	blood	blood	cell	normal	b0e547f0-462b-4f81-b31b-5b0a5d96f537	KR_SGI_H021	HsapDv:0000120	10x 5' v2bloodKR_SGI_H021	normal	normal	blood	PATO:0000461	PATO:0000461
10x 5' v2	blood	blood	cell	normal	b0e547f0-462b-4f81-b31b-5b0a5d96f537	KR_SGI_H022	HsapDv:0000129	10x 5' v2bloodKR_SGI_H022	normal	normal	blood	PATO:0000461	PATO:0000461
10x 5' v2	blood	blood	cell	normal	b0e547f0-462b-4f81-b31b-5b0a5d96f537	KR_SGI_H023	HsapDv:0000134	10x 5' v2bloodKR_SGI_H023	normal	normal	blood	PATO:0000461	PATO:0000461
10x 5' v2	blood	blood	cell	normal	b0e547f0-462b-4f81-b31b-5b0a5d96f537	KR_SGI_H024	HsapDv:0000119	10x 5' v2bloodKR_SGI_H024	normal	normal	blood	PATO:0000461	PATO:0000461
10x 5' v2	blood	blood	cell	normal	b0e547f0-462b-4f81-b31b-5b0a5d96f537	KR_SGI_H025	HsapDv:0000134	10x 5' v2bloodKR_SGI_H025	normal	normal	blood	PATO:0000461	PATO:0000461
10x 5' v2	blood	blood	cell	normal	b0e547f0-462b-4f81-b31b-5b0a5d96f537	KR_SGI_H026	HsapDv:0000132	10x 5' v2bloodKR_SGI_H026	normal	normal	blood	PATO:0000461	PATO:0000461
10x 5' v2	blood	blood	cell	normal	b0e547f0-462b-4f81-b31b-5b0a5d96f537	KR_SGI_H027	HsapDv:0000127	10x 5' v2bloodKR_SGI_H027	normal	normal	blood	PATO:0000461	PATO:0000461
10x 5' v2	blood	blood	cell	normal	b0e547f0-462b-4f81-b31b-5b0a5d96f537	KR_SGI_H028	HsapDv:0000133	10x 5' v2bloodKR_SGI_H028	normal	normal	blood	PATO:0000461	PATO:0000461
10x 5' v2	blood	blood	cell	normal	b0e547f0-462b-4f81-b31b-5b0a5d96f537	KR_SGI_H029	HsapDv:0000122	10x 5' v2bloodKR_SGI_H029	normal	normal	blood	PATO:0000461	PATO:0000461
10x 5' v2	blood	blood	cell	normal	b0e547f0-462b-4f81-b31b-5b0a5d96f537	KR_SGI_H030	HsapDv:0000128	10x 5' v2bloodKR_SGI_H030	normal	normal	blood	PATO:0000461	PATO:0000461
10x 5' v2	blood	blood	cell	normal	b0e547f0-462b-4f81-b31b-5b0a5d96f537	KR_SGI_H031	HsapDv:0000123	10x 5' v2bloodKR_SGI_H031	normal	normal	blood	PATO:0000461	PATO:0000461
10x 5' v2	blood	blood	cell	normal	b0e547f0-462b-4f81-b31b-5b0a5d96f537	KR_SGI_H032	HsapDv:0000129	10x 5' v2bloodKR_SGI_H032	normal	normal	blood	PATO:0000461	PATO:0000461
10x 5' v2	blood	blood	cell	normal	b0e547f0-462b-4f81-b31b-5b0a5d96f537	KR_SGI_H033	HsapDv:0000142	10x 5' v2bloodKR_SGI_H033	normal	normal	blood	PATO:0000461	PATO:0000461
10x 5' v2	blood	blood	cell	normal	b0e547f0-462b-4f81-b31b-5b0a5d96f537	KR_SGI_H034	HsapDv:0000140	10x 5' v2bloodKR_SGI_H034	normal	normal	blood	PATO:0000461	PATO:0000461
10x 5' v2	blood	blood	cell	normal	b0e547f0-462b-4f81-b31b-5b0a5d96f537	KR_SGI_H035	HsapDv:0000134	10x 5' v2bloodKR_SGI_H035	normal	normal	blood	PATO:0000461	PATO:0000461
10x 5' v2	blood	blood	cell	normal	b0e547f0-462b-4f81-b31b-5b0a5d96f537	KR_SGI_H036	HsapDv:0000134	10x 5' v2bloodKR_SGI_H036	normal	normal	blood	PATO:0000461	PATO:0000461
10x 5' v2	blood	blood	cell	normal	b0e547f0-462b-4f81-b31b-5b0a5d96f537	KR_SGI_H037	HsapDv:0000129	10x 5' v2bloodKR_SGI_H037	normal	normal	blood	PATO:0000461	PATO:0000461
10x 5' v2	blood	blood	cell	normal	b0e547f0-462b-4f81-b31b-5b0a5d96f537	KR_SGI_H038	HsapDv:0000119	10x 5' v2bloodKR_SGI_H038	normal	normal	blood	PATO:0000461	PATO:0000461
10x 5' v2	blood	blood	cell	normal	b0e547f0-462b-4f81-b31b-5b0a5d96f537	KR_SGI_H039	HsapDv:0000133	10x 5' v2bloodKR_SGI_H039	normal	normal	blood	PATO:0000461	PATO:0000461
10x 5' v2	blood	blood	cell	normal	b0e547f0-462b-4f81-b31b-5b0a5d96f537	KR_SGI_H040	HsapDv:0000117	10x 5' v2bloodKR_SGI_H040	normal	normal	blood	PATO:0000461	PATO:0000461
10x 5' v2	blood	blood	cell	normal	b0e547f0-462b-4f81-b31b-5b0a5d96f537	KR_SGI_H041	HsapDv:0000136	10x 5' v2bloodKR_SGI_H041	normal	normal	blood	PATO:0000461	PATO:0000461
10x 5' v2	blood	blood	cell	normal	b0e547f0-462b-4f81-b31b-5b0a5d96f537	KR_SGI_H042	HsapDv:0000120	10x 5' v2bloodKR_SGI_H042	normal	normal	blood	PATO:0000461	PATO:0000461
10x 5' v2	blood	blood	cell	normal	b0e547f0-462b-4f81-b31b-5b0a5d96f537	KR_SGI_H043	HsapDv:0000135	10x 5' v2bloodKR_SGI_H043	normal	normal	blood	PATO:0000461	PATO:0000461
10x 5' v2	blood	blood	cell	normal	b0e547f0-462b-4f81-b31b-5b0a5d96f537	KR_SGI_H044	HsapDv:0000136	10x 5' v2bloodKR_SGI_H044	normal	normal	blood	PATO:0000461	PATO:0000461
10x 5' v2	blood	blood	cell	normal	b0e547f0-462b-4f81-b31b-5b0a5d96f537	KR_SGI_H045	HsapDv:0000122	10x 5' v2bloodKR_SGI_H045	normal	normal	blood	PATO:0000461	PATO:0000461
10x 5' v2	blood	blood	cell	normal	b0e547f0-462b-4f81-b31b-5b0a5d96f537	KR_SGI_H046	HsapDv:0000124	10x 5' v2bloodKR_SGI_H046	normal	normal	blood	PATO:0000461	PATO:0000461
10x 5' v2	blood	blood	cell	normal	b0e547f0-462b-4f81-b31b-5b0a5d96f537	KR_SGI_H047	HsapDv:0000133	10x 5' v2bloodKR_SGI_H047	normal	normal	blood	PATO:0000461	PATO:0000461
10x 5' v2	blood	blood	cell	normal	b0e547f0-462b-4f81-b31b-5b0a5d96f537	KR_SGI_H048	HsapDv:0000130	10x 5' v2bloodKR_SGI_H048	normal	normal	blood	PATO:0000461	PATO:0000461
10x 5' v2	blood	blood	cell	normal	b0e547f0-462b-4f81-b31b-5b0a5d96f537	KR_SGI_H049	HsapDv:0000137	10x 5' v2bloodKR_SGI_H049	normal	normal	blood	PATO:0000461	PATO:0000461
10x 5' v2	blood	blood	cell	normal	b0e547f0-462b-4f81-b31b-5b0a5d96f537	KR_SGI_H050	HsapDv:0000132	10x 5' v2bloodKR_SGI_H050	normal	normal	blood	PATO:0000461	PATO:0000461
10x 5' v2	blood	blood	cell	normal	b0e547f0-462b-4f81-b31b-5b0a5d96f537	KR_SGI_H051	HsapDv:0000119	10x 5' v2bloodKR_SGI_H051	normal	normal	blood	PATO:0000461	PATO:0000461
10x 5' v2	blood	blood	cell	normal	b0e547f0-462b-4f81-b31b-5b0a5d96f537	KR_SGI_H052	HsapDv:0000132	10x 5' v2bloodKR_SGI_H052	normal	normal	blood	PATO:0000461	PATO:0000461
10x 5' v2	blood	blood	cell	normal	b0e547f0-462b-4f81-b31b-5b0a5d96f537	KR_SGI_H053	HsapDv:0000118	10x 5' v2bloodKR_SGI_H053	normal	normal	blood	PATO:0000461	PATO:0000461
10x 5' v2	blood	blood	cell	normal	b0e547f0-462b-4f81-b31b-5b0a5d96f537	KR_SGI_H054	HsapDv:0000133	10x 5' v2bloodKR_SGI_H054	normal	normal	blood	PATO:0000461	PATO:0000461
10x 5' v2	blood	blood	cell	normal	b0e547f0-462b-4f81-b31b-5b0a5d96f537	KR_SGI_H055	HsapDv:0000132	10x 5' v2bloodKR_SGI_H055	normal	normal	blood	PATO:0000461	PATO:0000461
10x 5' v2	blood	blood	cell	normal	b0e547f0-462b-4f81-b31b-5b0a5d96f537	KR_SGI_H056	HsapDv:0000127	10x 5' v2bloodKR_SGI_H056	normal	normal	blood	PATO:0000461	PATO:0000461
10x 5' v2	blood	blood	cell	normal	b0e547f0-462b-4f81-b31b-5b0a5d96f537	KR_SGI_H057	HsapDv:0000123	10x 5' v2bloodKR_SGI_H057	normal	normal	blood	PATO:0000461	PATO:0000461
10x 5' v2	blood	blood	cell	normal	b0e547f0-462b-4f81-b31b-5b0a5d96f537	KR_SGI_H058	HsapDv:0000122	10x 5' v2bloodKR_SGI_H058	normal	normal	blood	PATO:0000461	PATO:0000461
10x 5' v2	blood	blood	cell	normal	b0e547f0-462b-4f81-b31b-5b0a5d96f537	KR_SGI_H059	HsapDv:0000126	10x 5' v2bloodKR_SGI_H059	normal	normal	blood	PATO:0000461	PATO:0000461
10x 5' v2	blood	blood	cell	normal	b0e547f0-462b-4f81-b31b-5b0a5d96f537	KR_SGI_H060	HsapDv:0000134	10x 5' v2bloodKR_SGI_H060	normal	normal	blood	PATO:0000461	PATO:0000461
10x 5' v2	blood	blood	cell	normal	b0e547f0-462b-4f81-b31b-5b0a5d96f537	KR_SGI_H061	HsapDv:0000120	10x 5' v2bloodKR_SGI_H061	normal	normal	blood	PATO:0000461	PATO:0000461
10x 5' v2	blood	blood	cell	normal	b0e547f0-462b-4f81-b31b-5b0a5d96f537	KR_SGI_H062	HsapDv:0000133	10x 5' v2bloodKR_SGI_H062	normal	normal	blood	PATO:0000461	PATO:0000461
10x 5' v2	blood	blood	cell	normal	b0e547f0-462b-4f81-b31b-5b0a5d96f537	KR_SGI_H063	HsapDv:0000118	10x 5' v2bloodKR_SGI_H063	normal	normal	blood	PATO:0000461	PATO:0000461
10x 5' v2	blood	blood	cell	normal	b0e547f0-462b-4f81-b31b-5b0a5d96f537	KR_SGI_H064	HsapDv:0000137	10x 5' v2bloodKR_SGI_H064	normal	normal	blood	PATO:0000461	PATO:0000461
10x 5' v2	blood	blood	cell	normal	b0e547f0-462b-4f81-b31b-5b0a5d96f537	KR_SGI_H065	HsapDv:0000141	10x 5' v2bloodKR_SGI_H065	normal	normal	blood	PATO:0000461	PATO:0000461
10x 5' v2	blood	blood	cell	normal	b0e547f0-462b-4f81-b31b-5b0a5d96f537	KR_SGI_H066	HsapDv:0000140	10x 5' v2bloodKR_SGI_H066	normal	normal	blood	PATO:0000461	PATO:0000461
10x 5' v2	blood	blood	cell	normal	b0e547f0-462b-4f81-b31b-5b0a5d96f537	KR_SGI_H067	HsapDv:0000132	10x 5' v2bloodKR_SGI_H067	normal	normal	blood	PATO:0000461	PATO:0000461
10x 5' v2	blood	blood	cell	normal	b0e547f0-462b-4f81-b31b-5b0a5d96f537	KR_SGI_H068	HsapDv:0000122	10x 5' v2bloodKR_SGI_H068	normal	normal	blood	PATO:0000461	PATO:0000461
10x 5' v2	blood	blood	cell	normal	b0e547f0-462b-4f81-b31b-5b0a5d96f537	KR_SGI_H069	HsapDv:0000128	10x 5' v2bloodKR_SGI_H069	normal	normal	blood	PATO:0000461	PATO:0000461
10x 5' v2	blood	blood	cell	normal	b0e547f0-462b-4f81-b31b-5b0a5d96f537	KR_SGI_H070	HsapDv:0000120	10x 5' v2bloodKR_SGI_H070	normal	normal	blood	PATO:0000461	PATO:0000461
10x 5' v2	blood	blood	cell	normal	b0e547f0-462b-4f81-b31b-5b0a5d96f537	KR_SGI_H071	HsapDv:0000156	10x 5' v2bloodKR_SGI_H071	normal	normal	blood	PATO:0000461	PATO:0000461
10x 5' v2	blood	blood	cell	normal	b0e547f0-462b-4f81-b31b-5b0a5d96f537	KR_SGI_H072	HsapDv:0000121	10x 5' v2bloodKR_SGI_H072	normal	normal	blood	PATO:0000461	PATO:0000461
10x 5' v2	blood	blood	cell	normal	b0e547f0-462b-4f81-b31b-5b0a5d96f537	KR_SGI_H073	HsapDv:0000123	10x 5' v2bloodKR_SGI_H073	normal	normal	blood	PATO:0000461	PATO:0000461
10x 5' v2	blood	blood	cell	normal	b0e547f0-462b-4f81-b31b-5b0a5d96f537	KR_SGI_H074	HsapDv:0000153	10x 5' v2bloodKR_SGI_H074	normal	normal	blood	PATO:0000461	PATO:0000461
10x 5' v2	blood	blood	cell	normal	b0e547f0-462b-4f81-b31b-5b0a5d96f537	KR_SGI_H075	HsapDv:0000133	10x 5' v2bloodKR_SGI_H075	normal	normal	blood	PATO:0000461	PATO:0000461
10x 5' v2	blood	blood	cell	normal	b0e547f0-462b-4f81-b31b-5b0a5d96f537	KR_SGI_H076	HsapDv:0000123	10x 5' v2bloodKR_SGI_H076	normal	normal	blood	PATO:0000461	PATO:0000461
10x 5' v2	blood	blood	cell	normal	b0e547f0-462b-4f81-b31b-5b0a5d96f537	KR_SGI_H077	HsapDv:0000120	10x 5' v2bloodKR_SGI_H077	normal	normal	blood	PATO:0000461	PATO:0000461
10x 5' v2	blood	blood	cell	normal	b0e547f0-462b-4f81-b31b-5b0a5d96f537	KR_SGI_H078	HsapDv:0000150	10x 5' v2bloodKR_SGI_H078	normal	normal	blood	PATO:0000461	PATO:0000461
10x 5' v2	blood	blood	cell	normal	b0e547f0-462b-4f81-b31b-5b0a5d96f537	KR_SGI_H079	HsapDv:0000160	10x 5' v2bloodKR_SGI_H079	normal	normal	blood	PATO:0000461	PATO:0000461
10x 5' v2	blood	blood	cell	normal	b0e547f0-462b-4f81-b31b-5b0a5d96f537	KR_SGI_H080	HsapDv:0000128	10x 5' v2bloodKR_SGI_H080	normal	normal	blood	PATO:0000461	PATO:0000461
10x 5' v2	blood	blood	cell	normal	b0e547f0-462b-4f81-b31b-5b0a5d96f537	KR_SGI_H081	HsapDv:0000132	10x 5' v2bloodKR_SGI_H081	normal	normal	blood	PATO:0000461	PATO:0000461
10x 5' v2	blood	blood	cell	normal	b0e547f0-462b-4f81-b31b-5b0a5d96f537	KR_SGI_H082	HsapDv:0000128	10x 5' v2bloodKR_SGI_H082	normal	normal	blood	PATO:0000461	PATO:0000461
10x 5' v2	blood	blood	cell	normal	b0e547f0-462b-4f81-b31b-5b0a5d96f537	KR_SGI_H083	HsapDv:0000133	10x 5' v2bloodKR_SGI_H083	normal	normal	blood	PATO:0000461	PATO:0000461
10x 5' v2	blood	blood	cell	normal	b0e547f0-462b-4f81-b31b-5b0a5d96f537	KR_SGI_H084	HsapDv:0000130	10x 5' v2bloodKR_SGI_H084	normal	normal	blood	PATO:0000461	PATO:0000461
10x 5' v2	blood	blood	cell	normal	b0e547f0-462b-4f81-b31b-5b0a5d96f537	KR_SGI_H085	HsapDv:0000119	10x 5' v2bloodKR_SGI_H085	normal	normal	blood	PATO:0000461	PATO:0000461
10x 5' v2	blood	blood	cell	normal	b0e547f0-462b-4f81-b31b-5b0a5d96f537	KR_SGI_H086	HsapDv:0000135	10x 5' v2bloodKR_SGI_H086	normal	normal	blood	PATO:0000461	PATO:0000461
10x 5' v2	blood	blood	cell	normal	b0e547f0-462b-4f81-b31b-5b0a5d96f537	KR_SGI_H087	HsapDv:0000151	10x 5' v2bloodKR_SGI_H087	normal	normal	blood	PATO:0000461	PATO:0000461
10x 5' v2	blood	blood	cell	normal	b0e547f0-462b-4f81-b31b-5b0a5d96f537	KR_SGI_H088	HsapDv:0000143	10x 5' v2bloodKR_SGI_H088	normal	normal	blood	PATO:0000461	PATO:0000461
10x 5' v2	blood	blood	cell	normal	b0e547f0-462b-4f81-b31b-5b0a5d96f537	KR_SGI_H089	HsapDv:0000148	10x 5' v2bloodKR_SGI_H089	normal	normal	blood	PATO:0000461	PATO:0000461
10x 5' v2	blood	blood	cell	normal	b0e547f0-462b-4f81-b31b-5b0a5d96f537	KR_SGI_H090	HsapDv:0000128	10x 5' v2bloodKR_SGI_H090	normal	normal	blood	PATO:0000461	PATO:0000461
10x 5' v2	blood	blood	cell	normal	b0e547f0-462b-4f81-b31b-5b0a5d96f537	KR_SGI_H091	HsapDv:0000133	10x 5' v2bloodKR_SGI_H091	normal	normal	blood	PATO:0000461	PATO:0000461
10x 5' v2	blood	blood	cell	normal	b0e547f0-462b-4f81-b31b-5b0a5d96f537	KR_SGI_H092	HsapDv:0000132	10x 5' v2bloodKR_SGI_H092	normal	normal	blood	PATO:0000461	PATO:0000461
10x 5' v2	blood	blood	cell	normal	b0e547f0-462b-4f81-b31b-5b0a5d96f537	KR_SGI_H093	HsapDv:0000158	10x 5' v2bloodKR_SGI_H093	normal	normal	blood	PATO:0000461	PATO:0000461
10x 5' v2	blood	blood	cell	normal	b0e547f0-462b-4f81-b31b-5b0a5d96f537	KR_SGI_H094	HsapDv:0000124	10x 5' v2bloodKR_SGI_H094	normal	normal	blood	PATO:0000461	PATO:0000461
10x 5' v2	blood	blood	cell	normal	b0e547f0-462b-4f81-b31b-5b0a5d96f537	KR_SGI_H095	HsapDv:0000134	10x 5' v2bloodKR_SGI_H095	normal	normal	blood	PATO:0000461	PATO:0000461
10x 5' v2	blood	blood	cell	normal	b0e547f0-462b-4f81-b31b-5b0a5d96f537	KR_SGI_H096	HsapDv:0000131	10x 5' v2bloodKR_SGI_H096	normal	normal	blood	PATO:0000461	PATO:0000461
10x 5' v2	blood	blood	cell	normal	b0e547f0-462b-4f81-b31b-5b0a5d96f537	KR_SGI_H097	HsapDv:0000135	10x 5' v2bloodKR_SGI_H097	normal	normal	blood	PATO:0000461	PATO:0000461
10x 5' v2	blood	blood	cell	normal	b0e547f0-462b-4f81-b31b-5b0a5d96f537	KR_SGI_H098	HsapDv:0000121	10x 5' v2bloodKR_SGI_H098	normal	normal	blood	PATO:0000461	PATO:0000461
10x 5' v2	blood	blood	cell	normal	b0e547f0-462b-4f81-b31b-5b0a5d96f537	KR_SGI_H099	HsapDv:0000120	10x 5' v2bloodKR_SGI_H099	normal	normal	blood	PATO:0000461	PATO:0000461
10x 5' v2	blood	blood	cell	normal	b0e547f0-462b-4f81-b31b-5b0a5d96f537	KR_SGI_H100	HsapDv:0000152	10x 5' v2bloodKR_SGI_H100	normal	normal	blood	PATO:0000461	PATO:0000461
10x 5' v2	blood	blood	cell	normal	b0e547f0-462b-4f81-b31b-5b0a5d96f537	KR_SGI_H101	HsapDv:0000133	10x 5' v2bloodKR_SGI_H101	normal	normal	blood	PATO:0000461	PATO:0000461
10x 5' v2	blood	blood	cell	normal	b0e547f0-462b-4f81-b31b-5b0a5d96f537	KR_SGI_H102	HsapDv:0000137	10x 5' v2bloodKR_SGI_H102	normal	normal	blood	PATO:0000461	PATO:0000461
10x 5' v2	blood	blood	cell	normal	b0e547f0-462b-4f81-b31b-5b0a5d96f537	KR_SGI_H103	HsapDv:0000148	10x 5' v2bloodKR_SGI_H103	normal	normal	blood	PATO:0000461	PATO:0000461
10x 5' v2	blood	blood	cell	normal	b0e547f0-462b-4f81-b31b-5b0a5d96f537	KR_SGI_H104	HsapDv:0000151	10x 5' v2bloodKR_SGI_H104	normal	normal	blood	PATO:0000461	PATO:0000461
10x 5' v2	blood	blood	cell	normal	b0e547f0-462b-4f81-b31b-5b0a5d96f537	KR_SGI_H105	HsapDv:0000153	10x 5' v2bloodKR_SGI_H105	normal	normal	blood	PATO:0000461	PATO:0000461
10x 5' v2	blood	blood	cell	normal	b0e547f0-462b-4f81-b31b-5b0a5d96f537	KR_SGI_H106	HsapDv:0000141	10x 5' v2bloodKR_SGI_H106	normal	normal	blood	PATO:0000461	PATO:0000461
10x 5' v2	blood	blood	cell	normal	b0e547f0-462b-4f81-b31b-5b0a5d96f537	KR_SGI_H107	HsapDv:0000155	10x 5' v2bloodKR_SGI_H107	normal	normal	blood	PATO:0000461	PATO:0000461
10x 5' v2	blood	blood	cell	normal	b0e547f0-462b-4f81-b31b-5b0a5d96f537	KR_SGI_H108	HsapDv:0000150	10x 5' v2bloodKR_SGI_H108	normal	normal	blood	PATO:0000461	PATO:0000461
10x 5' v2	blood	blood	cell	normal	b0e547f0-462b-4f81-b31b-5b0a5d96f537	KR_SGI_H109	HsapDv:0000150	10x 5' v2bloodKR_SGI_H109	normal	normal	blood	PATO:0000461	PATO:0000461
10x 5' v2	blood	blood	cell	normal	b0e547f0-462b-4f81-b31b-5b0a5d96f537	KR_SGI_H110	HsapDv:0000155	10x 5' v2bloodKR_SGI_H110	normal	normal	blood	PATO:0000461	PATO:0000461
10x 5' v2	blood	blood	cell	normal	b0e547f0-462b-4f81-b31b-5b0a5d96f537	KR_SGI_H111	HsapDv:0000154	10x 5' v2bloodKR_SGI_H111	normal	normal	blood	PATO:0000461	PATO:0000461
10x 5' v2	blood	blood	cell	normal	b0e547f0-462b-4f81-b31b-5b0a5d96f537	KR_SGI_H112	HsapDv:0000153	10x 5' v2bloodKR_SGI_H112	normal	normal	blood	PATO:0000461	PATO:0000461
10x 5' v2	blood	blood	cell	normal	b0e547f0-462b-4f81-b31b-5b0a5d96f537	KR_SGI_H113	HsapDv:0000156	10x 5' v2bloodKR_SGI_H113	normal	normal	blood	PATO:0000461	PATO:0000461
10x 5' v2	blood	blood	cell	normal	b0e547f0-462b-4f81-b31b-5b0a5d96f537	KR_SGI_H114	HsapDv:0000152	10x 5' v2bloodKR_SGI_H114	normal	normal	blood	PATO:0000461	PATO:0000461
10x 5' v2	blood	blood	cell	normal	b0e547f0-462b-4f81-b31b-5b0a5d96f537	KR_SGI_H115	HsapDv:0000140	10x 5' v2bloodKR_SGI_H115	normal	normal	blood	PATO:0000461	PATO:0000461
10x 5' v2	blood	blood	cell	normal	b0e547f0-462b-4f81-b31b-5b0a5d96f537	KR_SGI_H116	HsapDv:0000162	10x 5' v2bloodKR_SGI_H116	normal	normal	blood	PATO:0000461	PATO:0000461
10x 5' v2	blood	blood	cell	normal	b0e547f0-462b-4f81-b31b-5b0a5d96f537	KR_SGI_H117	HsapDv:0000151	10x 5' v2bloodKR_SGI_H117	normal	normal	blood	PATO:0000461	PATO:0000461
10x 5' v2	blood	blood	cell	normal	b0e547f0-462b-4f81-b31b-5b0a5d96f537	KR_SGI_H118	HsapDv:0000136	10x 5' v2bloodKR_SGI_H118	normal	normal	blood	PATO:0000461	PATO:0000461
10x 5' v2	blood	blood	cell	normal	b0e547f0-462b-4f81-b31b-5b0a5d96f537	KR_SGI_H119	HsapDv:0000156	10x 5' v2bloodKR_SGI_H119	normal	normal	blood	PATO:0000461	PATO:0000461
10x 5' v2	blood	blood	cell	normal	b0e547f0-462b-4f81-b31b-5b0a5d96f537	KR_SGI_H120	HsapDv:0000134	10x 5' v2bloodKR_SGI_H120	normal	normal	blood	PATO:0000461	PATO:0000461
10x 5' v2	blood	blood	cell	normal	b0e547f0-462b-4f81-b31b-5b0a5d96f537	KR_SGI_H121	HsapDv:0000136	10x 5' v2bloodKR_SGI_H121	normal	normal	blood	PATO:0000461	PATO:0000461
10x 5' v2	blood	blood	cell	normal	b0e547f0-462b-4f81-b31b-5b0a5d96f537	KR_SGI_H122	HsapDv:0000153	10x 5' v2bloodKR_SGI_H122	normal	normal	blood	PATO:0000461	PATO:0000461
10x 5' v2	blood	blood	cell	normal	b0e547f0-462b-4f81-b31b-5b0a5d96f537	KR_SGI_H123	HsapDv:0000159	10x 5' v2bloodKR_SGI_H123	normal	normal	blood	PATO:0000461	PATO:0000461
10x 5' v2	blood	blood	cell	normal	b0e547f0-462b-4f81-b31b-5b0a5d96f537	KR_SGI_H124	HsapDv:0000150	10x 5' v2bloodKR_SGI_H124	normal	normal	blood	PATO:0000461	PATO:0000461
10x 5' v2	blood	blood	cell	normal	b0e547f0-462b-4f81-b31b-5b0a5d96f537	KR_SGI_H125	HsapDv:0000145	10x 5' v2bloodKR_SGI_H125	normal	normal	blood	PATO:0000461	PATO:0000461
10x 5' v2	blood	blood	cell	normal	b0e547f0-462b-4f81-b31b-5b0a5d96f537	KR_SGI_H126	HsapDv:0000146	10x 5' v2bloodKR_SGI_H126	normal	normal	blood	PATO:0000461	PATO:0000461
10x 5' v2	blood	blood	cell	normal	b0e547f0-462b-4f81-b31b-5b0a5d96f537	KR_SGI_H127	HsapDv:0000167	10x 5' v2bloodKR_SGI_H127	normal	normal	blood	PATO:0000461	PATO:0000461
10x 5' v2	blood	blood	cell	normal	b0e547f0-462b-4f81-b31b-5b0a5d96f537	KR_SGI_H128	HsapDv:0000154	10x 5' v2bloodKR_SGI_H128	normal	normal	blood	PATO:0000461	PATO:0000461
10x 5' v2	blood	blood	cell	normal	b0e547f0-462b-4f81-b31b-5b0a5d96f537	KR_SGI_H129	HsapDv:0000157	10x 5' v2bloodKR_SGI_H129	normal	normal	blood	PATO:0000461	PATO:0000461
10x 5' v2	blood	blood	cell	normal	b0e547f0-462b-4f81-b31b-5b0a5d96f537	KR_SGI_H130	HsapDv:0000156	10x 5' v2bloodKR_SGI_H130	normal	normal	blood	PATO:0000461	PATO:0000461
10x 5' v2	blood	blood	cell	normal	b0e547f0-462b-4f81-b31b-5b0a5d96f537	KR_SGI_H131	HsapDv:0000152	10x 5' v2bloodKR_SGI_H131	normal	normal	blood	PATO:0000461	PATO:0000461
10x 5' v2	blood	blood	cell	normal	b0e547f0-462b-4f81-b31b-5b0a5d96f537	KR_SGI_H132	HsapDv:0000165	10x 5' v2bloodKR_SGI_H132	normal	normal	blood	PATO:0000461	PATO:0000461
10x 5' v2	blood	blood	cell	normal	b0e547f0-462b-4f81-b31b-5b0a5d96f537	KR_SGI_H133	HsapDv:0000132	10x 5' v2bloodKR_SGI_H133	normal	normal	blood	PATO:0000461	PATO:0000461
10x 5' v2	blood	blood	cell	normal	b0e547f0-462b-4f81-b31b-5b0a5d96f537	KR_SGI_H134	HsapDv:0000133	10x 5' v2bloodKR_SGI_H134	normal	normal	blood	PATO:0000461	PATO:0000461
10x 5' v2	blood	blood	cell	normal	b0e547f0-462b-4f81-b31b-5b0a5d96f537	KR_SGI_H135	HsapDv:0000141	10x 5' v2bloodKR_SGI_H135	normal	normal	blood	PATO:0000461	PATO:0000461
10x 5' v2	blood	blood	cell	normal	b0e547f0-462b-4f81-b31b-5b0a5d96f537	KR_SGI_H136	HsapDv:0000138	10x 5' v2bloodKR_SGI_H136	normal	normal	blood	PATO:0000461	PATO:0000461
10x 5' v2	blood	blood	cell	normal	b0e547f0-462b-4f81-b31b-5b0a5d96f537	KR_SGI_H137	HsapDv:0000151	10x 5' v2bloodKR_SGI_H137	normal	normal	blood	PATO:0000461	PATO:0000461
10x 5' v2	blood	blood	cell	normal	b0e547f0-462b-4f81-b31b-5b0a5d96f537	KR_SGI_H138	HsapDv:0000135	10x 5' v2bloodKR_SGI_H138	normal	normal	blood	PATO:0000461	PATO:0000461
10x 5' v2	blood	blood	cell	normal	b0e547f0-462b-4f81-b31b-5b0a5d96f537	KR_SGI_H139	HsapDv:0000125	10x 5' v2bloodKR_SGI_H139	normal	normal	blood	PATO:0000461	PATO:0000461
10x 5' v2	blood	blood	cell	normal	b0e547f0-462b-4f81-b31b-5b0a5d96f537	KR_SGI_H140	HsapDv:0000122	10x 5' v2bloodKR_SGI_H140	normal	normal	blood	PATO:0000461	PATO:0000461
10x 5' v2	blood	blood	cell	normal	b0e547f0-462b-4f81-b31b-5b0a5d96f537	KR_SGI_H141	HsapDv:0000152	10x 5' v2bloodKR_SGI_H141	normal	normal	blood	PATO:0000461	PATO:0000461
10x 5' v2	blood	blood	cell	normal	b0e547f0-462b-4f81-b31b-5b0a5d96f537	KR_SGI_H142	HsapDv:0000122	10x 5' v2bloodKR_SGI_H142	normal	normal	blood	PATO:0000461	PATO:0000461
10x 5' v2	blood	blood	cell	normal	b0e547f0-462b-4f81-b31b-5b0a5d96f537	KR_SGI_H143	HsapDv:0000146	10x 5' v2bloodKR_SGI_H143	normal	normal	blood	PATO:0000461	PATO:0000461
10x 5' v2	blood	blood	cell	normal	b0e547f0-462b-4f81-b31b-5b0a5d96f537	KR_SGI_H144	HsapDv:0000147	10x 5' v2bloodKR_SGI_H144	normal	normal	blood	PATO:0000461	PATO:0000461
10x 5' v2	blood	blood	cell	normal	b0e547f0-462b-4f81-b31b-5b0a5d96f537	KR_SGI_H145	HsapDv:0000144	10x 5' v2bloodKR_SGI_H145	normal	normal	blood	PATO:0000461	PATO:0000461
10x 5' v2	blood	blood	cell	normal	b0e547f0-462b-4f81-b31b-5b0a5d96f537	KR_SGI_H146	HsapDv:0000123	10x 5' v2bloodKR_SGI_H146	normal	normal	blood	PATO:0000461	PATO:0000461
10x 5' v2	blood	blood	cell	normal	b0e547f0-462b-4f81-b31b-5b0a5d96f537	KR_SGI_H147	HsapDv:0000143	10x 5' v2bloodKR_SGI_H147	normal	normal	blood	PATO:0000461	PATO:0000461
10x 5' v2	blood	blood	cell	normal	b0e547f0-462b-4f81-b31b-5b0a5d96f537	KR_SGI_H148	HsapDv:0000120	10x 5' v2bloodKR_SGI_H148	normal	normal	blood	PATO:0000461	PATO:0000461
10x 5' v2	blood	blood	cell	normal	b0e547f0-462b-4f81-b31b-5b0a5d96f537	KR_SGI_H149	HsapDv:0000136	10x 5' v2bloodKR_SGI_H149	normal	normal	blood	PATO:0000461	PATO:0000461
10x 5' v2	blood	blood	cell	normal	b0e547f0-462b-4f81-b31b-5b0a5d96f537	KR_SGI_H150	HsapDv:0000139	10x 5' v2bloodKR_SGI_H150	normal	normal	blood	PATO:0000461	PATO:0000461
10x 5' v2	blood	blood	cell	normal	b0e547f0-462b-4f81-b31b-5b0a5d96f537	KR_SGI_H151	HsapDv:0000142	10x 5' v2bloodKR_SGI_H151	normal	normal	blood	PATO:0000461	PATO:0000461
10x 5' v2	blood	blood	cell	normal	b0e547f0-462b-4f81-b31b-5b0a5d96f537	KR_SGI_H152	HsapDv:0000142	10x 5' v2bloodKR_SGI_H152	normal	normal	blood	PATO:0000461	PATO:0000461
10x 5' v2	blood	blood	cell	normal	b0e547f0-462b-4f81-b31b-5b0a5d96f537	KR_SGI_H153	HsapDv:0000158	10x 5' v2bloodKR_SGI_H153	normal	normal	blood	PATO:0000461	PATO:0000461
10x 5' v2	blood	blood	cell	normal	b0e547f0-462b-4f81-b31b-5b0a5d96f537	KR_SGI_H154	HsapDv:0000148	10x 5' v2bloodKR_SGI_H154	normal	normal	blood	PATO:0000461	PATO:0000461
10x 5' v2	blood	blood	cell	normal	b0e547f0-462b-4f81-b31b-5b0a5d96f537	KR_SGI_H155	HsapDv:0000145	10x 5' v2bloodKR_SGI_H155	normal	normal	blood	PATO:0000461	PATO:0000461
10x 5' v2	blood	blood	cell	normal	b0e547f0-462b-4f81-b31b-5b0a5d96f537	KR_SGI_H156	HsapDv:0000141	10x 5' v2bloodKR_SGI_H156	normal	normal	blood	PATO:0000461	PATO:0000461
10x 5' v2	blood	blood	cell	normal	b0e547f0-462b-4f81-b31b-5b0a5d96f537	KR_SGI_H157	HsapDv:0000125	10x 5' v2bloodKR_SGI_H157	normal	normal	blood	PATO:0000461	PATO:0000461
10x 5' v2	blood	blood	cell	normal	b0e547f0-462b-4f81-b31b-5b0a5d96f537	KR_SGI_H158	HsapDv:0000124	10x 5' v2bloodKR_SGI_H158	normal	normal	blood	PATO:0000461	PATO:0000461
10x 5' v2	blood	blood	cell	normal	b0e547f0-462b-4f81-b31b-5b0a5d96f537	KR_SGI_H159	HsapDv:0000120	10x 5' v2bloodKR_SGI_H159	normal	normal	blood	PATO:0000461	PATO:0000461
10x 5' v2	blood	blood	cell	normal	b0e547f0-462b-4f81-b31b-5b0a5d96f537	KR_SGI_H160	HsapDv:0000143	10x 5' v2bloodKR_SGI_H160	normal	normal	blood	PATO:0000461	PATO:0000461
10x 5' v2	blood	blood	cell	normal	b0e547f0-462b-4f81-b31b-5b0a5d96f537	KR_SGI_H161	HsapDv:0000113	10x 5' v2bloodKR_SGI_H161	normal	normal	blood	PATO:0000461	PATO:0000461
10x 5' v2	blood	blood	cell	normal	b0e547f0-462b-4f81-b31b-5b0a5d96f537	KR_SGI_H162	HsapDv:0000118	10x 5' v2bloodKR_SGI_H162	normal	normal	blood	PATO:0000461	PATO:0000461
10x 5' v2	blood	blood	cell	normal	b0e547f0-462b-4f81-b31b-5b0a5d96f537	KR_SGI_H163	HsapDv:0000144	10x 5' v2bloodKR_SGI_H163	normal	normal	blood	PATO:0000461	PATO:0000461
10x 5' v2	blood	blood	cell	normal	b0e547f0-462b-4f81-b31b-5b0a5d96f537	KR_SGI_H164	HsapDv:0000120	10x 5' v2bloodKR_SGI_H164	normal	normal	blood	PATO:0000461	PATO:0000461
10x 5' v2	blood	blood	cell	normal	b0e547f0-462b-4f81-b31b-5b0a5d96f537	KR_SGI_H165	HsapDv:0000121	10x 5' v2bloodKR_SGI_H165	normal	normal	blood	PATO:0000461	PATO:0000461
10x 3' v3	lower lobe of left lung	lung	cell	lung adenocarcinoma	d41f45c1-1b7b-4573-a998-ac5c5acb1647	HTA8_1023	unknown	10x 3' v3lungHTA8_1023	lung adenocarcinoma	lung	lung	MONDO:0005061	MONDO:0005061
10x 3' v2	lower lobe of right lung	lung	cell	lung adenocarcinoma	d41f45c1-1b7b-4573-a998-ac5c5acb1647	HTA8_1024	unknown	10x 3' v2lungHTA8_1024	lung adenocarcinoma	lung	lung	MONDO:0005061	MONDO:0005061
10x 3' v2	upper lobe of right lung	lung	cell	lung adenocarcinoma	d41f45c1-1b7b-4573-a998-ac5c5acb1647	HTA8_1001	unknown	10x 3' v2lungHTA8_1001	lung adenocarcinoma	lung	lung	MONDO:0005061	MONDO:0005061
10x 3' v2	upper lobe of right lung	lung	cell	lung adenocarcinoma	d41f45c1-1b7b-4573-a998-ac5c5acb1647	HTA8_1002	unknown	10x 3' v2lungHTA8_1002	lung adenocarcinoma	lung	lung	MONDO:0005061	MONDO:0005061
10x 3' v3	right lung	lung	cell	lung adenocarcinoma	d41f45c1-1b7b-4573-a998-ac5c5acb1647	HTA8_1025	unknown	10x 3' v3lungHTA8_1025	lung adenocarcinoma	lung	lung	MONDO:0005061	MONDO:0005061
10x 3' v3	upper lobe of right lung	lung	cell	lung adenocarcinoma	d41f45c1-1b7b-4573-a998-ac5c5acb1647	HTA8_1005	unknown	10x 3' v3lungHTA8_1005	lung adenocarcinoma	lung	lung	MONDO:0005061	MONDO:0005061
10x 3' v2	upper lobe of right lung	lung	cell	lung adenocarcinoma	d41f45c1-1b7b-4573-a998-ac5c5acb1647	HTA8_1005	unknown	10x 3' v2lungHTA8_1005	lung adenocarcinoma	lung	lung	MONDO:0005061	MONDO:0005061
10x 3' v2	upper lobe of left lung	lung	cell	lung adenocarcinoma	d41f45c1-1b7b-4573-a998-ac5c5acb1647	HTA8_1006	unknown	10x 3' v2lungHTA8_1006	lung adenocarcinoma	lung	lung	MONDO:0005061	MONDO:0005061
10x 3' v2	right lung	lung	cell	lung adenocarcinoma	d41f45c1-1b7b-4573-a998-ac5c5acb1647	HTA8_1007	unknown	10x 3' v2lungHTA8_1007	lung adenocarcinoma	lung	lung	MONDO:0005061	MONDO:0005061
10x 3' v3	left lung	lung	cell	lung adenocarcinoma	d41f45c1-1b7b-4573-a998-ac5c5acb1647	HTA8_1009	unknown	10x 3' v3lungHTA8_1009	lung adenocarcinoma	lung	lung	MONDO:0005061	MONDO:0005061
10x 3' v3	upper lobe of right lung	lung	cell	lung adenocarcinoma	d41f45c1-1b7b-4573-a998-ac5c5acb1647	HTA8_1011	unknown	10x 3' v3lungHTA8_1011	lung adenocarcinoma	lung	lung	MONDO:0005061	MONDO:0005061
10x 3' v3	upper lobe of right lung	lung	cell	lung adenocarcinoma	d41f45c1-1b7b-4573-a998-ac5c5acb1647	HTA8_1026	unknown	10x 3' v3lungHTA8_1026	lung adenocarcinoma	lung	lung	MONDO:0005061	MONDO:0005061
10x 3' v3	upper lobe of right lung	lung	cell	lung adenocarcinoma	d41f45c1-1b7b-4573-a998-ac5c5acb1647	HTA8_1027	unknown	10x 3' v3lungHTA8_1027	lung adenocarcinoma	lung	lung	MONDO:0005061	MONDO:0005061
10x 3' v3	lower lobe of right lung	lung	cell	lung adenocarcinoma	d41f45c1-1b7b-4573-a998-ac5c5acb1647	HTA8_1028	unknown	10x 3' v3lungHTA8_1028	lung adenocarcinoma	lung	lung	MONDO:0005061	MONDO:0005061
10x 3' v3	upper lobe of right lung	lung	cell	lung adenocarcinoma	d41f45c1-1b7b-4573-a998-ac5c5acb1647	HTA8_1029	unknown	10x 3' v3lungHTA8_1029	lung adenocarcinoma	lung	lung	MONDO:0005061	MONDO:0005061
10x 3' v3	left lung	lung	cell	lung adenocarcinoma	d41f45c1-1b7b-4573-a998-ac5c5acb1647	HTA8_1030	unknown	10x 3' v3lungHTA8_1030	lung adenocarcinoma	lung	lung	MONDO:0005061	MONDO:0005061
10x 3' v3	right lung	lung	cell	lung adenocarcinoma	d41f45c1-1b7b-4573-a998-ac5c5acb1647	HTA8_1031	unknown	10x 3' v3lungHTA8_1031	lung adenocarcinoma	lung	lung	MONDO:0005061	MONDO:0005061
10x 3' v2	left lung	lung	cell	lung adenocarcinoma	d41f45c1-1b7b-4573-a998-ac5c5acb1647	HTA8_1013	unknown	10x 3' v2lungHTA8_1013	lung adenocarcinoma	lung	lung	MONDO:0005061	MONDO:0005061
10x 3' v2	upper lobe of left lung	lung	cell	lung adenocarcinoma	d41f45c1-1b7b-4573-a998-ac5c5acb1647	HTA8_1014	unknown	10x 3' v2lungHTA8_1014	lung adenocarcinoma	lung	lung	MONDO:0005061	MONDO:0005061
10x 3' v2	lower lobe of left lung	lung	cell	lung adenocarcinoma	d41f45c1-1b7b-4573-a998-ac5c5acb1647	HTA8_1016	unknown	10x 3' v2lungHTA8_1016	lung adenocarcinoma	lung	lung	MONDO:0005061	MONDO:0005061
10x 3' v2	upper lobe of right lung	lung	cell	lung adenocarcinoma	d41f45c1-1b7b-4573-a998-ac5c5acb1647	HTA8_1017	unknown	10x 3' v2lungHTA8_1017	lung adenocarcinoma	lung	lung	MONDO:0005061	MONDO:0005061
10x 3' v3	upper lobe of right lung	lung	cell	lung adenocarcinoma	d41f45c1-1b7b-4573-a998-ac5c5acb1647	HTA8_1032	unknown	10x 3' v3lungHTA8_1032	lung adenocarcinoma	lung	lung	MONDO:0005061	MONDO:0005061
10x 3' v2	middle lobe of right lung	lung	cell	lung adenocarcinoma	d41f45c1-1b7b-4573-a998-ac5c5acb1647	HTA8_1019	unknown	10x 3' v2lungHTA8_1019	lung adenocarcinoma	lung	lung	MONDO:0005061	MONDO:0005061
10x 3' v2	upper lobe of left lung	lung	cell	lung adenocarcinoma	d41f45c1-1b7b-4573-a998-ac5c5acb1647	HTA8_1020	unknown	10x 3' v2lungHTA8_1020	lung adenocarcinoma	lung	lung	MONDO:0005061	MONDO:0005061
10x 3' v2	kidney	kidney	cell	normal	f801b7a9-80a6-4d09-9161-71474deb58ae	SCS_2006	HsapDv:0000164	10x 3' v2kidneySCS_2006	normal	normal	kidney	PATO:0000461	PATO:0000461
10x 3' v2	kidney	kidney	cell	normal	f801b7a9-80a6-4d09-9161-71474deb58ae	SS_2007	HsapDv:0000163	10x 3' v2kidneySS_2007	normal	normal	kidney	PATO:0000461	PATO:0000461
10x 3' v2	kidney	kidney	cell	normal	f801b7a9-80a6-4d09-9161-71474deb58ae	SS_2014	HsapDv:0000159	10x 3' v2kidneySS_2014	normal	normal	kidney	PATO:0000461	PATO:0000461
10x 3' v2	kidney	kidney	cell	normal	f801b7a9-80a6-4d09-9161-71474deb58ae	SS_2017	HsapDv:0000170	10x 3' v2kidneySS_2017	normal	normal	kidney	PATO:0000461	PATO:0000461
10x 3' v2	kidney	kidney	cell	normal	f801b7a9-80a6-4d09-9161-71474deb58ae	SS_2022	HsapDv:0000168	10x 3' v2kidneySS_2022	normal	normal	kidney	PATO:0000461	PATO:0000461
10x 3' v3	breast	breast	cell	normal	0ba636a1-4754-4786-a8be-7ab3cf760fd6	HBCA_Donor_11	HsapDv:0000118	10x 3' v3breastHBCA_Donor_11	normal	normal	breast	PATO:0000461	PATO:0000461
10x 3' v3	breast	breast	cell	normal	0ba636a1-4754-4786-a8be-7ab3cf760fd6	HBCA_Donor_43	HsapDv:0000130	10x 3' v3breastHBCA_Donor_43	normal	normal	breast	PATO:0000461	PATO:0000461
10x 3' v3	breast	breast	cell	normal	0ba636a1-4754-4786-a8be-7ab3cf760fd6	HBCA_Donor_2	HsapDv:0000127	10x 3' v3breastHBCA_Donor_2	normal	normal	breast	PATO:0000461	PATO:0000461
10x 3' v3	breast	breast	cell	normal	0ba636a1-4754-4786-a8be-7ab3cf760fd6	HBCA_Donor_44	HsapDv:0000122	10x 3' v3breastHBCA_Donor_44	normal	normal	breast	PATO:0000461	PATO:0000461
10x 3' v3	breast	breast	cell	normal	0ba636a1-4754-4786-a8be-7ab3cf760fd6	HBCA_Donor_49	HsapDv:0000157	10x 3' v3breastHBCA_Donor_49	normal	normal	breast	PATO:0000461	PATO:0000461
10x 3' v3	breast	breast	cell	normal	0ba636a1-4754-4786-a8be-7ab3cf760fd6	HBCA_Donor_38	HsapDv:0000133	10x 3' v3breastHBCA_Donor_38	normal	normal	breast	PATO:0000461	PATO:0000461
10x 3' v3	breast	breast	cell	normal	0ba636a1-4754-4786-a8be-7ab3cf760fd6	HBCA_Donor_9	HsapDv:0000151	10x 3' v3breastHBCA_Donor_9	normal	normal	breast	PATO:0000461	PATO:0000461
10x 3' v3	breast	breast	cell	normal	0ba636a1-4754-4786-a8be-7ab3cf760fd6	HBCA_Donor_35	HsapDv:0000140	10x 3' v3breastHBCA_Donor_35	normal	normal	breast	PATO:0000461	PATO:0000461
10x 3' v3	breast	breast	cell	normal	0ba636a1-4754-4786-a8be-7ab3cf760fd6	HBCA_Donor_29	HsapDv:0000121	10x 3' v3breastHBCA_Donor_29	normal	normal	breast	PATO:0000461	PATO:0000461
10x 3' v3	breast	breast	cell	normal	0ba636a1-4754-4786-a8be-7ab3cf760fd6	HBCA_Donor_37	HsapDv:0000153	10x 3' v3breastHBCA_Donor_37	normal	normal	breast	PATO:0000461	PATO:0000461
10x 3' v3	breast	breast	cell	normal	0ba636a1-4754-4786-a8be-7ab3cf760fd6	HBCA_Donor_32	HsapDv:0000140	10x 3' v3breastHBCA_Donor_32	normal	normal	breast	PATO:0000461	PATO:0000461
10x 3' v3	breast	breast	cell	normal	0ba636a1-4754-4786-a8be-7ab3cf760fd6	HBCA_Donor_8	HsapDv:0000159	10x 3' v3breastHBCA_Donor_8	normal	normal	breast	PATO:0000461	PATO:0000461
10x 3' v3	breast	breast	cell	normal	0ba636a1-4754-4786-a8be-7ab3cf760fd6	HBCA_Donor_26	HsapDv:0000135	10x 3' v3breastHBCA_Donor_26	normal	normal	breast	PATO:0000461	PATO:0000461
10x 3' v3	breast	breast	cell	normal	0ba636a1-4754-4786-a8be-7ab3cf760fd6	HBCA_Donor_31	HsapDv:0000146	10x 3' v3breastHBCA_Donor_31	normal	normal	breast	PATO:0000461	PATO:0000461
10x 3' v3	breast	breast	cell	normal	0ba636a1-4754-4786-a8be-7ab3cf760fd6	HBCA_Donor_18	HsapDv:0000123	10x 3' v3breastHBCA_Donor_18	normal	normal	breast	PATO:0000461	PATO:0000461
10x 3' v3	breast	breast	cell	normal	0ba636a1-4754-4786-a8be-7ab3cf760fd6	HBCA_Donor_48	HsapDv:0000139	10x 3' v3breastHBCA_Donor_48	normal	normal	breast	PATO:0000461	PATO:0000461
10x 3' v3	breast	breast	cell	normal	0ba636a1-4754-4786-a8be-7ab3cf760fd6	HBCA_Donor_19	HsapDv:0000118	10x 3' v3breastHBCA_Donor_19	normal	normal	breast	PATO:0000461	PATO:0000461
10x 3' v3	breast	breast	cell	normal	0ba636a1-4754-4786-a8be-7ab3cf760fd6	HBCA_Donor_3	HsapDv:0000115	10x 3' v3breastHBCA_Donor_3	normal	normal	breast	PATO:0000461	PATO:0000461
10x 3' v3	breast	breast	cell	normal	0ba636a1-4754-4786-a8be-7ab3cf760fd6	HBCA_Donor_36	HsapDv:0000128	10x 3' v3breastHBCA_Donor_36	normal	normal	breast	PATO:0000461	PATO:0000461
10x 3' v3	breast	breast	cell	normal	0ba636a1-4754-4786-a8be-7ab3cf760fd6	HBCA_Donor_25	HsapDv:0000130	10x 3' v3breastHBCA_Donor_25	normal	normal	breast	PATO:0000461	PATO:0000461
10x 3' v3	breast	breast	cell	normal	0ba636a1-4754-4786-a8be-7ab3cf760fd6	HBCA_Donor_47	HsapDv:0000115	10x 3' v3breastHBCA_Donor_47	normal	normal	breast	PATO:0000461	PATO:0000461
10x 3' v3	breast	breast	cell	normal	0ba636a1-4754-4786-a8be-7ab3cf760fd6	HBCA_Donor_54	HsapDv:0000132	10x 3' v3breastHBCA_Donor_54	normal	normal	breast	PATO:0000461	PATO:0000461
10x 3' v3	breast	breast	cell	normal	0ba636a1-4754-4786-a8be-7ab3cf760fd6	HBCA_Donor_55	HsapDv:0000127	10x 3' v3breastHBCA_Donor_55	normal	normal	breast	PATO:0000461	PATO:0000461
10x 3' v3	breast	breast	cell	normal	0ba636a1-4754-4786-a8be-7ab3cf760fd6	HBCA_Donor_24	HsapDv:0000125	10x 3' v3breastHBCA_Donor_24	normal	normal	breast	PATO:0000461	PATO:0000461
10x 3' v3	breast	breast	cell	normal	0ba636a1-4754-4786-a8be-7ab3cf760fd6	HBCA_Donor_39	HsapDv:0000150	10x 3' v3breastHBCA_Donor_39	normal	normal	breast	PATO:0000461	PATO:0000461
10x 3' v3	breast	breast	cell	normal	0ba636a1-4754-4786-a8be-7ab3cf760fd6	HBCA_Donor_20	HsapDv:0000135	10x 3' v3breastHBCA_Donor_20	normal	normal	breast	PATO:0000461	PATO:0000461
10x 3' v3	breast	breast	cell	normal	0ba636a1-4754-4786-a8be-7ab3cf760fd6	HBCA_Donor_14	HsapDv:0000142	10x 3' v3breastHBCA_Donor_14	normal	normal	breast	PATO:0000461	PATO:0000461
10x 3' v3	breast	breast	cell	normal	0ba636a1-4754-4786-a8be-7ab3cf760fd6	HBCA_Donor_12	HsapDv:0000117	10x 3' v3breastHBCA_Donor_12	normal	normal	breast	PATO:0000461	PATO:0000461
10x 3' v3	breast	breast	cell	normal	0ba636a1-4754-4786-a8be-7ab3cf760fd6	HBCA_Donor_1	HsapDv:0000146	10x 3' v3breastHBCA_Donor_1	normal	normal	breast	PATO:0000461	PATO:0000461
10x 3' v3	breast	breast	cell	normal	0ba636a1-4754-4786-a8be-7ab3cf760fd6	HBCA_Donor_46	HsapDv:0000124	10x 3' v3breastHBCA_Donor_46	normal	normal	breast	PATO:0000461	PATO:0000461
10x 3' v3	breast	breast	cell	normal	0ba636a1-4754-4786-a8be-7ab3cf760fd6	HBCA_Donor_23	HsapDv:0000128	10x 3' v3breastHBCA_Donor_23	normal	normal	breast	PATO:0000461	PATO:0000461
10x 3' v3	breast	breast	cell	normal	0ba636a1-4754-4786-a8be-7ab3cf760fd6	HBCA_Donor_21	HsapDv:0000149	10x 3' v3breastHBCA_Donor_21	normal	normal	breast	PATO:0000461	PATO:0000461
10x 3' v3	breast	breast	cell	normal	0ba636a1-4754-4786-a8be-7ab3cf760fd6	HBCA_Donor_52	HsapDv:0000129	10x 3' v3breastHBCA_Donor_52	normal	normal	breast	PATO:0000461	PATO:0000461
10x 3' v3	breast	breast	cell	normal	0ba636a1-4754-4786-a8be-7ab3cf760fd6	HBCA_Donor_7	HsapDv:0000149	10x 3' v3breastHBCA_Donor_7	normal	normal	breast	PATO:0000461	PATO:0000461
10x 3' v3	breast	breast	cell	normal	0ba636a1-4754-4786-a8be-7ab3cf760fd6	HBCA_Donor_13	HsapDv:0000142	10x 3' v3breastHBCA_Donor_13	normal	normal	breast	PATO:0000461	PATO:0000461
10x 3' v3	breast	breast	cell	normal	0ba636a1-4754-4786-a8be-7ab3cf760fd6	HBCA_Donor_22	HsapDv:0000119	10x 3' v3breastHBCA_Donor_22	normal	normal	breast	PATO:0000461	PATO:0000461
10x 3' v3	breast	breast	cell	normal	0ba636a1-4754-4786-a8be-7ab3cf760fd6	HBCA_Donor_41	HsapDv:0000132	10x 3' v3breastHBCA_Donor_41	normal	normal	breast	PATO:0000461	PATO:0000461
10x 3' v3	breast	breast	cell	normal	0ba636a1-4754-4786-a8be-7ab3cf760fd6	HBCA_Donor_6	HsapDv:0000125	10x 3' v3breastHBCA_Donor_6	normal	normal	breast	PATO:0000461	PATO:0000461
10x 3' v3	breast	breast	cell	normal	0ba636a1-4754-4786-a8be-7ab3cf760fd6	HBCA_Donor_40	HsapDv:0000131	10x 3' v3breastHBCA_Donor_40	normal	normal	breast	PATO:0000461	PATO:0000461
10x 3' v3	breast	breast	cell	normal	0ba636a1-4754-4786-a8be-7ab3cf760fd6	HBCA_Donor_42	HsapDv:0000156	10x 3' v3breastHBCA_Donor_42	normal	normal	breast	PATO:0000461	PATO:0000461
10x 3' v3	breast	breast	cell	normal	0ba636a1-4754-4786-a8be-7ab3cf760fd6	HBCA_Donor_17	HsapDv:0000134	10x 3' v3breastHBCA_Donor_17	normal	normal	breast	PATO:0000461	PATO:0000461
10x 3' v3	breast	breast	cell	normal	0ba636a1-4754-4786-a8be-7ab3cf760fd6	HBCA_Donor_10	HsapDv:0000114	10x 3' v3breastHBCA_Donor_10	normal	normal	breast	PATO:0000461	PATO:0000461
10x 3' v3	breast	breast	cell	normal	0ba636a1-4754-4786-a8be-7ab3cf760fd6	HBCA_Donor_4	HsapDv:0000119	10x 3' v3breastHBCA_Donor_4	normal	normal	breast	PATO:0000461	PATO:0000461
10x 3' v3	breast	breast	cell	normal	0ba636a1-4754-4786-a8be-7ab3cf760fd6	HBCA_Donor_5	HsapDv:0000113	10x 3' v3breastHBCA_Donor_5	normal	normal	breast	PATO:0000461	PATO:0000461
10x 3' v3	breast	breast	cell	normal	0ba636a1-4754-4786-a8be-7ab3cf760fd6	HBCA_Donor_33	HsapDv:0000132	10x 3' v3breastHBCA_Donor_33	normal	normal	breast	PATO:0000461	PATO:0000461
10x 3' v3	breast	breast	cell	normal	0ba636a1-4754-4786-a8be-7ab3cf760fd6	HBCA_Donor_53	HsapDv:0000147	10x 3' v3breastHBCA_Donor_53	normal	normal	breast	PATO:0000461	PATO:0000461
10x 3' v3	breast	breast	cell	normal	0ba636a1-4754-4786-a8be-7ab3cf760fd6	HBCA_Donor_28	HsapDv:0000123	10x 3' v3breastHBCA_Donor_28	normal	normal	breast	PATO:0000461	PATO:0000461
10x 3' v3	breast	breast	cell	normal	0ba636a1-4754-4786-a8be-7ab3cf760fd6	HBCA_Donor_27	HsapDv:0000132	10x 3' v3breastHBCA_Donor_27	normal	normal	breast	PATO:0000461	PATO:0000461
10x 3' v3	breast	breast	cell	normal	0ba636a1-4754-4786-a8be-7ab3cf760fd6	HBCA_Donor_16	HsapDv:0000134	10x 3' v3breastHBCA_Donor_16	normal	normal	breast	PATO:0000461	PATO:0000461
10x 3' v3	breast	breast	cell	normal	0ba636a1-4754-4786-a8be-7ab3cf760fd6	HBCA_Donor_50	HsapDv:0000130	10x 3' v3breastHBCA_Donor_50	normal	normal	breast	PATO:0000461	PATO:0000461
10x 3' v3	breast	breast	cell	normal	0ba636a1-4754-4786-a8be-7ab3cf760fd6	HBCA_Donor_45	HsapDv:0000121	10x 3' v3breastHBCA_Donor_45	normal	normal	breast	PATO:0000461	PATO:0000461
10x 3' v3	breast	breast	cell	normal	0ba636a1-4754-4786-a8be-7ab3cf760fd6	HBCA_Donor_34	HsapDv:0000139	10x 3' v3breastHBCA_Donor_34	normal	normal	breast	PATO:0000461	PATO:0000461
10x 3' v3	breast	breast	cell	normal	0ba636a1-4754-4786-a8be-7ab3cf760fd6	HBCA_Donor_15	HsapDv:0000152	10x 3' v3breastHBCA_Donor_15	normal	normal	breast	PATO:0000461	PATO:0000461
10x 3' v3	breast	breast	cell	normal	0ba636a1-4754-4786-a8be-7ab3cf760fd6	HBCA_Donor_51	HsapDv:0000140	10x 3' v3breastHBCA_Donor_51	normal	normal	breast	PATO:0000461	PATO:0000461
10x 3' v3	breast	breast	cell	normal	0ba636a1-4754-4786-a8be-7ab3cf760fd6	HBCA_Donor_30	HsapDv:0000127	10x 3' v3breastHBCA_Donor_30	normal	normal	breast	PATO:0000461	PATO:0000461
10x 3' v3	small intestine	small intestine	cell	normal	3f32121d-126b-4e8d-9f69-d86502d2a1b1	S1127	HsapDv:0000082	10x 3' v3small intestineS1127	normal	normal	small intestine	PATO:0000461	PATO:0000461
10x 3' v3	small intestine	small intestine	cell	normal	3f32121d-126b-4e8d-9f69-d86502d2a1b1	S1056	HsapDv:0000082	10x 3' v3small intestineS1056	normal	normal	small intestine	PATO:0000461	PATO:0000461
10x 3' v2	duodenum	small intestine	cell	normal	ee195b7d-184d-4dfa-9b1c-51a7e601ac11	HT-185	HsapDv:0000139	10x 3' v2small intestineHT-185	normal	normal	small intestine	PATO:0000461	PATO:0000461
10x 3' v2	duodenum	small intestine	cell	normal	ee195b7d-184d-4dfa-9b1c-51a7e601ac11	HT-188	HsapDv:0000144	10x 3' v2small intestineHT-188	normal	normal	small intestine	PATO:0000461	PATO:0000461
10x 3' v3	lung	lung	nucleus	normal	d8da613f-e681-4c69-b463-e94f5e66847f	C51ctr	HsapDv:0000164	10x 3' v3lungC51ctr	normal	normal	lung	PATO:0000461	PATO:0000461
10x 3' v3	lung	lung	nucleus	normal	d8da613f-e681-4c69-b463-e94f5e66847f	C52ctr	HsapDv:0000163	10x 3' v3lungC52ctr	normal	normal	lung	PATO:0000461	PATO:0000461
10x 3' v3	lung	lung	nucleus	normal	d8da613f-e681-4c69-b463-e94f5e66847f	C53ctr	HsapDv:0000173	10x 3' v3lungC53ctr	normal	normal	lung	PATO:0000461	PATO:0000461
10x 3' v3	lung	lung	nucleus	normal	d8da613f-e681-4c69-b463-e94f5e66847f	C54ctr	HsapDv:0000166	10x 3' v3lungC54ctr	normal	normal	lung	PATO:0000461	PATO:0000461
10x 3' v3	lung	lung	nucleus	normal	d8da613f-e681-4c69-b463-e94f5e66847f	C55ctr	HsapDv:0000163	10x 3' v3lungC55ctr	normal	normal	lung	PATO:0000461	PATO:0000461
10x 3' v3	lung	lung	nucleus	normal	d8da613f-e681-4c69-b463-e94f5e66847f	C56ctr	HsapDv:0000169	10x 3' v3lungC56ctr	normal	normal	lung	PATO:0000461	PATO:0000461
10x 3' v3	lung	lung	nucleus	normal	d8da613f-e681-4c69-b463-e94f5e66847f	C57ctr	HsapDv:0000162	10x 3' v3lungC57ctr	normal	normal	lung	PATO:0000461	PATO:0000461
10x 3' v3	lung	lung	nucleus	COVID-19	d8da613f-e681-4c69-b463-e94f5e66847f	L01cov	HsapDv:0000164	10x 3' v3lungL01cov	COVID-19	blood	lung	MONDO:0100096	MONDO:0100096
10x 3' v3	lung	lung	nucleus	COVID-19	d8da613f-e681-4c69-b463-e94f5e66847f	L03cov	HsapDv:0000167	10x 3' v3lungL03cov	COVID-19	blood	lung	MONDO:0100096	MONDO:0100096
10x 3' v3	lung	lung	nucleus	COVID-19	d8da613f-e681-4c69-b463-e94f5e66847f	L04cov	unknown	10x 3' v3lungL04cov	COVID-19	blood	lung	MONDO:0100096	MONDO:0100096
10x 3' v3	lung	lung	nucleus	COVID-19	d8da613f-e681-4c69-b463-e94f5e66847f	L04covaddon	unknown	10x 3' v3lungL04covaddon	COVID-19	blood	lung	MONDO:0100096	MONDO:0100096
10x 3' v3	lung	lung	nucleus	COVID-19	d8da613f-e681-4c69-b463-e94f5e66847f	L05cov	HsapDv:0000172	10x 3' v3lungL05cov	COVID-19	blood	lung	MONDO:0100096	MONDO:0100096
10x 3' v3	lung	lung	nucleus	COVID-19	d8da613f-e681-4c69-b463-e94f5e66847f	L06cov	HsapDv:0000206	10x 3' v3lungL06cov	COVID-19	blood	lung	MONDO:0100096	MONDO:0100096
10x 3' v3	lung	lung	nucleus	COVID-19	d8da613f-e681-4c69-b463-e94f5e66847f	L07cov	HsapDv:0000206	10x 3' v3lungL07cov	COVID-19	blood	lung	MONDO:0100096	MONDO:0100096
10x 3' v3	lung	lung	nucleus	COVID-19	d8da613f-e681-4c69-b463-e94f5e66847f	L08cov	HsapDv:0000209	10x 3' v3lungL08cov	COVID-19	blood	lung	MONDO:0100096	MONDO:0100096
10x 3' v3	lung	lung	nucleus	COVID-19	d8da613f-e681-4c69-b463-e94f5e66847f	L09cov	HsapDv:0000173	10x 3' v3lungL09cov	COVID-19	blood	lung	MONDO:0100096	MONDO:0100096
10x 3' v3	lung	lung	nucleus	COVID-19	d8da613f-e681-4c69-b463-e94f5e66847f	L10cov	HsapDv:0000210	10x 3' v3lungL10cov	COVID-19	blood	lung	MONDO:0100096	MONDO:0100096
10x 3' v3	lung	lung	nucleus	COVID-19	d8da613f-e681-4c69-b463-e94f5e66847f	L11cov	HsapDv:0000165	10x 3' v3lungL11cov	COVID-19	blood	lung	MONDO:0100096	MONDO:0100096
10x 3' v3	lung	lung	nucleus	COVID-19	d8da613f-e681-4c69-b463-e94f5e66847f	L12cov	HsapDv:0000206	10x 3' v3lungL12cov	COVID-19	blood	lung	MONDO:0100096	MONDO:0100096
10x 3' v3	lung	lung	nucleus	COVID-19	d8da613f-e681-4c69-b463-e94f5e66847f	L13cov	HsapDv:0000157	10x 3' v3lungL13cov	COVID-19	blood	lung	MONDO:0100096	MONDO:0100096
10x 3' v3	lung	lung	nucleus	COVID-19	d8da613f-e681-4c69-b463-e94f5e66847f	L15cov	HsapDv:0000162	10x 3' v3lungL15cov	COVID-19	blood	lung	MONDO:0100096	MONDO:0100096
10x 3' v3	lung	lung	nucleus	COVID-19	d8da613f-e681-4c69-b463-e94f5e66847f	L16cov	HsapDv:0000164	10x 3' v3lungL16cov	COVID-19	blood	lung	MONDO:0100096	MONDO:0100096
10x 3' v3	lung	lung	nucleus	COVID-19	d8da613f-e681-4c69-b463-e94f5e66847f	L17cov	HsapDv:0000159	10x 3' v3lungL17cov	COVID-19	blood	lung	MONDO:0100096	MONDO:0100096
10x 3' v3	lung	lung	nucleus	COVID-19	d8da613f-e681-4c69-b463-e94f5e66847f	L18cov	HsapDv:0000166	10x 3' v3lungL18cov	COVID-19	blood	lung	MONDO:0100096	MONDO:0100096
10x 3' v3	lung	lung	nucleus	COVID-19	d8da613f-e681-4c69-b463-e94f5e66847f	L19cov	HsapDv:0000163	10x 3' v3lungL19cov	COVID-19	blood	lung	MONDO:0100096	MONDO:0100096
10x 3' v3	lung	lung	nucleus	COVID-19	d8da613f-e681-4c69-b463-e94f5e66847f	L21cov	HsapDv:0000162	10x 3' v3lungL21cov	COVID-19	blood	lung	MONDO:0100096	MONDO:0100096
10x 3' v3	lung	lung	nucleus	COVID-19	d8da613f-e681-4c69-b463-e94f5e66847f	L22cov	HsapDv:0000152	10x 3' v3lungL22cov	COVID-19	blood	lung	MONDO:0100096	MONDO:0100096
10x 3' v3	lamina propria of small intestine	small intestine	cell	Crohn disease	fe4b89d5-461e-440c-a5a8-621b37b122c0	105446	HsapDv:0000237	10x 3' v3small intestine105446	Crohn disease	small intestine	small intestine	MONDO:0005011	MONDO:0005011
10x 3' v3	lamina propria of small intestine	small intestine	cell	Crohn disease	fe4b89d5-461e-440c-a5a8-621b37b122c0	127643	HsapDv:0000238	10x 3' v3small intestine127643	Crohn disease	small intestine	small intestine	MONDO:0005011	MONDO:0005011
10x 3' v3	epithelium of small intestine	small intestine	cell	Crohn disease	fe4b89d5-461e-440c-a5a8-621b37b122c0	127643	HsapDv:0000238	10x 3' v3small intestine127643	Crohn disease	small intestine	small intestine	MONDO:0005011	MONDO:0005011
10x 3' v3	epithelium of small intestine	small intestine	cell	Crohn disease	fe4b89d5-461e-440c-a5a8-621b37b122c0	178961	HsapDv:0000241	10x 3' v3small intestine178961	Crohn disease	small intestine	small intestine	MONDO:0005011	MONDO:0005011
10x 3' v3	lamina propria of small intestine	small intestine	cell	Crohn disease	fe4b89d5-461e-440c-a5a8-621b37b122c0	178961	HsapDv:0000241	10x 3' v3small intestine178961	Crohn disease	small intestine	small intestine	MONDO:0005011	MONDO:0005011
10x 3' v2	small intestine	small intestine	cell	normal	fe4b89d5-461e-440c-a5a8-621b37b122c0	158108	HsapDv:0000240	10x 3' v2small intestine158108	normal	normal	small intestine	PATO:0000461	PATO:0000461
10x 3' v3	ileal epithelium	small intestine	cell	normal	fe4b89d5-461e-440c-a5a8-621b37b122c0	180749	HsapDv:0000241	10x 3' v3small intestine180749	normal	normal	small intestine	PATO:0000461	PATO:0000461
10x 3' v3	ileum	small intestine	cell	normal	fe4b89d5-461e-440c-a5a8-621b37b122c0	180749	HsapDv:0000241	10x 3' v3small intestine180749	normal	normal	small intestine	PATO:0000461	PATO:0000461
10x 3' v3	ileal epithelium	small intestine	cell	normal	fe4b89d5-461e-440c-a5a8-621b37b122c0	110216	HsapDv:0000238	10x 3' v3small intestine110216	normal	normal	small intestine	PATO:0000461	PATO:0000461
10x 3' v3	ileum	small intestine	cell	normal	fe4b89d5-461e-440c-a5a8-621b37b122c0	110216	HsapDv:0000238	10x 3' v3small intestine110216	normal	normal	small intestine	PATO:0000461	PATO:0000461
10x 3' v3	ileum	small intestine	cell	normal	fe4b89d5-461e-440c-a5a8-621b37b122c0	199129	HsapDv:0000242	10x 3' v3small intestine199129	normal	normal	small intestine	PATO:0000461	PATO:0000461
10x 3' v3	ileum	small intestine	cell	normal	fe4b89d5-461e-440c-a5a8-621b37b122c0	152638	HsapDv:0000240	10x 3' v3small intestine152638	normal	normal	small intestine	PATO:0000461	PATO:0000461
10x 3' v3	ileal epithelium	small intestine	cell	normal	fe4b89d5-461e-440c-a5a8-621b37b122c0	158160	HsapDv:0000240	10x 3' v3small intestine158160	normal	normal	small intestine	PATO:0000461	PATO:0000461
10x 3' v3	ileum	small intestine	cell	normal	fe4b89d5-461e-440c-a5a8-621b37b122c0	158160	HsapDv:0000240	10x 3' v3small intestine158160	normal	normal	small intestine	PATO:0000461	PATO:0000461
10x 3' v3	ileal epithelium	small intestine	cell	normal	fe4b89d5-461e-440c-a5a8-621b37b122c0	101694	HsapDv:0000089	10x 3' v3small intestine101694	normal	normal	small intestine	PATO:0000461	PATO:0000461
10x 3' v3	ileum	small intestine	cell	normal	fe4b89d5-461e-440c-a5a8-621b37b122c0	101694	HsapDv:0000089	10x 3' v3small intestine101694	normal	normal	small intestine	PATO:0000461	PATO:0000461
10x 3' v3	ileal epithelium	small intestine	cell	normal	fe4b89d5-461e-440c-a5a8-621b37b122c0	102141	HsapDv:0000089	10x 3' v3small intestine102141	normal	normal	small intestine	PATO:0000461	PATO:0000461
10x 3' v3	ileum	small intestine	cell	normal	fe4b89d5-461e-440c-a5a8-621b37b122c0	102141	HsapDv:0000089	10x 3' v3small intestine102141	normal	normal	small intestine	PATO:0000461	PATO:0000461
10x 3' v3	ileal epithelium	small intestine	cell	normal	fe4b89d5-461e-440c-a5a8-621b37b122c0	157844	HsapDv:0000240	10x 3' v3small intestine157844	normal	normal	small intestine	PATO:0000461	PATO:0000461
10x 3' v3	ileum	small intestine	cell	normal	fe4b89d5-461e-440c-a5a8-621b37b122c0	157844	HsapDv:0000240	10x 3' v3small intestine157844	normal	normal	small intestine	PATO:0000461	PATO:0000461
10x 3' v2	ileum	small intestine	cell	normal	fe4b89d5-461e-440c-a5a8-621b37b122c0	180844	HsapDv:0000241	10x 3' v2small intestine180844	normal	normal	small intestine	PATO:0000461	PATO:0000461
10x 3' v2	ileum	small intestine	cell	Crohn disease	fe4b89d5-461e-440c-a5a8-621b37b122c0	130064	HsapDv:0000239	10x 3' v2small intestine130064	Crohn disease	small intestine	small intestine	MONDO:0005011	MONDO:0005011
10x 3' v3	ileal epithelium	small intestine	cell	Crohn disease	fe4b89d5-461e-440c-a5a8-621b37b122c0	139892	HsapDv:0000240	10x 3' v3small intestine139892	Crohn disease	small intestine	small intestine	MONDO:0005011	MONDO:0005011
10x 3' v3	ileum	small intestine	cell	Crohn disease	fe4b89d5-461e-440c-a5a8-621b37b122c0	139892	HsapDv:0000240	10x 3' v3small intestine139892	Crohn disease	small intestine	small intestine	MONDO:0005011	MONDO:0005011
10x 3' v3	ileal epithelium	small intestine	cell	Crohn disease	fe4b89d5-461e-440c-a5a8-621b37b122c0	182231	HsapDv:0000241	10x 3' v3small intestine182231	Crohn disease	small intestine	small intestine	MONDO:0005011	MONDO:0005011
10x 3' v3	ileum	small intestine	cell	Crohn disease	fe4b89d5-461e-440c-a5a8-621b37b122c0	182231	HsapDv:0000241	10x 3' v3small intestine182231	Crohn disease	small intestine	small intestine	MONDO:0005011	MONDO:0005011
10x 3' v3	ileal epithelium	small intestine	cell	Crohn disease	fe4b89d5-461e-440c-a5a8-621b37b122c0	191305	HsapDv:0000241	10x 3' v3small intestine191305	Crohn disease	small intestine	small intestine	MONDO:0005011	MONDO:0005011
10x 3' v3	ileum	small intestine	cell	Crohn disease	fe4b89d5-461e-440c-a5a8-621b37b122c0	191305	HsapDv:0000241	10x 3' v3small intestine191305	Crohn disease	small intestine	small intestine	MONDO:0005011	MONDO:0005011
10x 3' v3	ileal epithelium	small intestine	cell	Crohn disease	fe4b89d5-461e-440c-a5a8-621b37b122c0	127693	HsapDv:0000238	10x 3' v3small intestine127693	Crohn disease	small intestine	small intestine	MONDO:0005011	MONDO:0005011
10x 3' v3	ileum	small intestine	cell	Crohn disease	fe4b89d5-461e-440c-a5a8-621b37b122c0	127693	HsapDv:0000238	10x 3' v3small intestine127693	Crohn disease	small intestine	small intestine	MONDO:0005011	MONDO:0005011
10x 3' v2	ileal epithelium	small intestine	cell	Crohn disease	fe4b89d5-461e-440c-a5a8-621b37b122c0	134300	HsapDv:0000239	10x 3' v2small intestine134300	Crohn disease	small intestine	small intestine	MONDO:0005011	MONDO:0005011
10x 3' v2	ileum	small intestine	cell	Crohn disease	fe4b89d5-461e-440c-a5a8-621b37b122c0	134300	HsapDv:0000239	10x 3' v2small intestine134300	Crohn disease	small intestine	small intestine	MONDO:0005011	MONDO:0005011
10x 3' v2	ileum	small intestine	cell	Crohn disease	fe4b89d5-461e-440c-a5a8-621b37b122c0	104152	HsapDv:0000089	10x 3' v2small intestine104152	Crohn disease	small intestine	small intestine	MONDO:0005011	MONDO:0005011
10x 3' v2	ileum	small intestine	cell	Crohn disease	fe4b89d5-461e-440c-a5a8-621b37b122c0	115208	HsapDv:0000238	10x 3' v2small intestine115208	Crohn disease	small intestine	small intestine	MONDO:0005011	MONDO:0005011
10x 3' v2	ileum	small intestine	cell	Crohn disease	fe4b89d5-461e-440c-a5a8-621b37b122c0	104689	HsapDv:0000237	10x 3' v2small intestine104689	Crohn disease	small intestine	small intestine	MONDO:0005011	MONDO:0005011
10x 3' v2	small intestine	small intestine	cell	Crohn disease	fe4b89d5-461e-440c-a5a8-621b37b122c0	166301	HsapDv:0000240	10x 3' v2small intestine166301	Crohn disease	small intestine	small intestine	MONDO:0005011	MONDO:0005011
10x 3' v2	small intestine	small intestine	cell	Crohn disease	fe4b89d5-461e-440c-a5a8-621b37b122c0	166301	HsapDv:0000240	10x 3' v2small intestine166301	Crohn disease	small intestine	small intestine	MONDO:0005011	MONDO:0005011
10x 3' v2	ileum	small intestine	cell	Crohn disease	fe4b89d5-461e-440c-a5a8-621b37b122c0	130064	HsapDv:0000239	10x 3' v2small intestine130064	Crohn disease	small intestine	small intestine	MONDO:0005011	MONDO:0005011
10x 3' v3	ileal epithelium	small intestine	cell	Crohn disease	fe4b89d5-461e-440c-a5a8-621b37b122c0	148824	HsapDv:0000240	10x 3' v3small intestine148824	Crohn disease	small intestine	small intestine	MONDO:0005011	MONDO:0005011
10x 3' v3	ileum	small intestine	cell	Crohn disease	fe4b89d5-461e-440c-a5a8-621b37b122c0	148824	HsapDv:0000240	10x 3' v3small intestine148824	Crohn disease	small intestine	small intestine	MONDO:0005011	MONDO:0005011
10x 3' v3	ileal epithelium	small intestine	cell	Crohn disease	fe4b89d5-461e-440c-a5a8-621b37b122c0	183146	HsapDv:0000241	10x 3' v3small intestine183146	Crohn disease	small intestine	small intestine	MONDO:0005011	MONDO:0005011
10x 3' v3	ileum	small intestine	cell	Crohn disease	fe4b89d5-461e-440c-a5a8-621b37b122c0	183146	HsapDv:0000241	10x 3' v3small intestine183146	Crohn disease	small intestine	small intestine	MONDO:0005011	MONDO:0005011
10x 3' v3	ileal epithelium	small intestine	cell	Crohn disease	fe4b89d5-461e-440c-a5a8-621b37b122c0	174364	HsapDv:0000241	10x 3' v3small intestine174364	Crohn disease	small intestine	small intestine	MONDO:0005011	MONDO:0005011
10x 3' v3	ileum	small intestine	cell	Crohn disease	fe4b89d5-461e-440c-a5a8-621b37b122c0	174364	HsapDv:0000241	10x 3' v3small intestine174364	Crohn disease	small intestine	small intestine	MONDO:0005011	MONDO:0005011
10x 3' v3	ileum	small intestine	cell	Crohn disease	fe4b89d5-461e-440c-a5a8-621b37b122c0	109389	HsapDv:0000237	10x 3' v3small intestine109389	Crohn disease	small intestine	small intestine	MONDO:0005011	MONDO:0005011
10x 3' v3	ileal epithelium	small intestine	cell	Crohn disease	fe4b89d5-461e-440c-a5a8-621b37b122c0	158891	HsapDv:0000240	10x 3' v3small intestine158891	Crohn disease	small intestine	small intestine	MONDO:0005011	MONDO:0005011
10x 3' v3	ileum	small intestine	cell	Crohn disease	fe4b89d5-461e-440c-a5a8-621b37b122c0	158891	HsapDv:0000240	10x 3' v3small intestine158891	Crohn disease	small intestine	small intestine	MONDO:0005011	MONDO:0005011
10x 3' v3	ileal epithelium	small intestine	cell	Crohn disease	fe4b89d5-461e-440c-a5a8-621b37b122c0	105598	HsapDv:0000237	10x 3' v3small intestine105598	Crohn disease	small intestine	small intestine	MONDO:0005011	MONDO:0005011
10x 3' v3	ileum	small intestine	cell	Crohn disease	fe4b89d5-461e-440c-a5a8-621b37b122c0	105598	HsapDv:0000237	10x 3' v3small intestine105598	Crohn disease	small intestine	small intestine	MONDO:0005011	MONDO:0005011
10x 3' v3	ileal epithelium	small intestine	cell	Crohn disease	fe4b89d5-461e-440c-a5a8-621b37b122c0	192985	HsapDv:0000241	10x 3' v3small intestine192985	Crohn disease	small intestine	small intestine	MONDO:0005011	MONDO:0005011
10x 3' v3	ileum	small intestine	cell	Crohn disease	fe4b89d5-461e-440c-a5a8-621b37b122c0	192985	HsapDv:0000241	10x 3' v3small intestine192985	Crohn disease	small intestine	small intestine	MONDO:0005011	MONDO:0005011
10x 3' v3	ileal epithelium	small intestine	cell	Crohn disease	fe4b89d5-461e-440c-a5a8-621b37b122c0	172428	HsapDv:0000241	10x 3' v3small intestine172428	Crohn disease	small intestine	small intestine	MONDO:0005011	MONDO:0005011
10x 3' v3	ileum	small intestine	cell	Crohn disease	fe4b89d5-461e-440c-a5a8-621b37b122c0	172428	HsapDv:0000241	10x 3' v3small intestine172428	Crohn disease	small intestine	small intestine	MONDO:0005011	MONDO:0005011
10x 3' v3	ileal epithelium	small intestine	cell	Crohn disease	fe4b89d5-461e-440c-a5a8-621b37b122c0	191305	HsapDv:0000241	10x 3' v3small intestine191305	Crohn disease	small intestine	small intestine	MONDO:0005011	MONDO:0005011
10x 3' v3	ileum	small intestine	cell	Crohn disease	fe4b89d5-461e-440c-a5a8-621b37b122c0	191305	HsapDv:0000241	10x 3' v3small intestine191305	Crohn disease	small intestine	small intestine	MONDO:0005011	MONDO:0005011
10x 3' v3	ileal epithelium	small intestine	cell	Crohn disease	fe4b89d5-461e-440c-a5a8-621b37b122c0	127693	HsapDv:0000238	10x 3' v3small intestine127693	Crohn disease	small intestine	small intestine	MONDO:0005011	MONDO:0005011
10x 3' v3	ileum	small intestine	cell	Crohn disease	fe4b89d5-461e-440c-a5a8-621b37b122c0	127693	HsapDv:0000238	10x 3' v3small intestine127693	Crohn disease	small intestine	small intestine	MONDO:0005011	MONDO:0005011
10x 3' v3	ileal epithelium	small intestine	cell	Crohn disease	fe4b89d5-461e-440c-a5a8-621b37b122c0	148519	HsapDv:0000240	10x 3' v3small intestine148519	Crohn disease	small intestine	small intestine	MONDO:0005011	MONDO:0005011
10x 3' v3	ileum	small intestine	cell	Crohn disease	fe4b89d5-461e-440c-a5a8-621b37b122c0	148519	HsapDv:0000240	10x 3' v3small intestine148519	Crohn disease	small intestine	small intestine	MONDO:0005011	MONDO:0005011
10x 3' v3	ileal epithelium	small intestine	cell	Crohn disease	fe4b89d5-461e-440c-a5a8-621b37b122c0	176196	HsapDv:0000241	10x 3' v3small intestine176196	Crohn disease	small intestine	small intestine	MONDO:0005011	MONDO:0005011
10x 3' v3	ileum	small intestine	cell	Crohn disease	fe4b89d5-461e-440c-a5a8-621b37b122c0	176196	HsapDv:0000241	10x 3' v3small intestine176196	Crohn disease	small intestine	small intestine	MONDO:0005011	MONDO:0005011
10x 3' v2	ileal epithelium	small intestine	cell	Crohn disease	fe4b89d5-461e-440c-a5a8-621b37b122c0	134300	HsapDv:0000239	10x 3' v2small intestine134300	Crohn disease	small intestine	small intestine	MONDO:0005011	MONDO:0005011
10x 3' v2	ileum	small intestine	cell	Crohn disease	fe4b89d5-461e-440c-a5a8-621b37b122c0	134300	HsapDv:0000239	10x 3' v2small intestine134300	Crohn disease	small intestine	small intestine	MONDO:0005011	MONDO:0005011
10x 3' v3	ileal epithelium	small intestine	cell	Crohn disease	fe4b89d5-461e-440c-a5a8-621b37b122c0	134764	HsapDv:0000239	10x 3' v3small intestine134764	Crohn disease	small intestine	small intestine	MONDO:0005011	MONDO:0005011
10x 3' v3	ileum	small intestine	cell	Crohn disease	fe4b89d5-461e-440c-a5a8-621b37b122c0	134764	HsapDv:0000239	10x 3' v3small intestine134764	Crohn disease	small intestine	small intestine	MONDO:0005011	MONDO:0005011
10x 3' v3	ileal epithelium	small intestine	cell	Crohn disease	fe4b89d5-461e-440c-a5a8-621b37b122c0	195045	HsapDv:0000241	10x 3' v3small intestine195045	Crohn disease	small intestine	small intestine	MONDO:0005011	MONDO:0005011
10x 3' v3	ileum	small intestine	cell	Crohn disease	fe4b89d5-461e-440c-a5a8-621b37b122c0	195045	HsapDv:0000241	10x 3' v3small intestine195045	Crohn disease	small intestine	small intestine	MONDO:0005011	MONDO:0005011
10x 3' v3	ileal epithelium	small intestine	cell	Crohn disease	fe4b89d5-461e-440c-a5a8-621b37b122c0	165697	HsapDv:0000240	10x 3' v3small intestine165697	Crohn disease	small intestine	small intestine	MONDO:0005011	MONDO:0005011
10x 3' v3	ileum	small intestine	cell	Crohn disease	fe4b89d5-461e-440c-a5a8-621b37b122c0	165697	HsapDv:0000240	10x 3' v3small intestine165697	Crohn disease	small intestine	small intestine	MONDO:0005011	MONDO:0005011
10x 3' v3	ileal epithelium	small intestine	cell	Crohn disease	fe4b89d5-461e-440c-a5a8-621b37b122c0	128346	HsapDv:0000238	10x 3' v3small intestine128346	Crohn disease	small intestine	small intestine	MONDO:0005011	MONDO:0005011
10x 3' v3	ileum	small intestine	cell	Crohn disease	fe4b89d5-461e-440c-a5a8-621b37b122c0	128346	HsapDv:0000238	10x 3' v3small intestine128346	Crohn disease	small intestine	small intestine	MONDO:0005011	MONDO:0005011
10x 3' v3	ileal epithelium	small intestine	cell	Crohn disease	fe4b89d5-461e-440c-a5a8-621b37b122c0	168051	HsapDv:0000240	10x 3' v3small intestine168051	Crohn disease	small intestine	small intestine	MONDO:0005011	MONDO:0005011
10x 3' v3	ileum	small intestine	cell	Crohn disease	fe4b89d5-461e-440c-a5a8-621b37b122c0	168051	HsapDv:0000240	10x 3' v3small intestine168051	Crohn disease	small intestine	small intestine	MONDO:0005011	MONDO:0005011
10x 3' v2	ileum	small intestine	cell	Crohn disease	fe4b89d5-461e-440c-a5a8-621b37b122c0	115208	HsapDv:0000238	10x 3' v2small intestine115208	Crohn disease	small intestine	small intestine	MONDO:0005011	MONDO:0005011
10x 3' v3	ileal epithelium	small intestine	cell	Crohn disease	fe4b89d5-461e-440c-a5a8-621b37b122c0	189696	HsapDv:0000241	10x 3' v3small intestine189696	Crohn disease	small intestine	small intestine	MONDO:0005011	MONDO:0005011
10x 3' v3	ileum	small intestine	cell	Crohn disease	fe4b89d5-461e-440c-a5a8-621b37b122c0	189696	HsapDv:0000241	10x 3' v3small intestine189696	Crohn disease	small intestine	small intestine	MONDO:0005011	MONDO:0005011
10x 3' v3	ileal epithelium	small intestine	cell	Crohn disease	fe4b89d5-461e-440c-a5a8-621b37b122c0	125985	HsapDv:0000238	10x 3' v3small intestine125985	Crohn disease	small intestine	small intestine	MONDO:0005011	MONDO:0005011
10x 3' v3	ileum	small intestine	cell	Crohn disease	fe4b89d5-461e-440c-a5a8-621b37b122c0	125985	HsapDv:0000238	10x 3' v3small intestine125985	Crohn disease	small intestine	small intestine	MONDO:0005011	MONDO:0005011
10x 3' v3	ileal epithelium	small intestine	cell	Crohn disease	fe4b89d5-461e-440c-a5a8-621b37b122c0	171336	HsapDv:0000241	10x 3' v3small intestine171336	Crohn disease	small intestine	small intestine	MONDO:0005011	MONDO:0005011
10x 3' v3	ileum	small intestine	cell	Crohn disease	fe4b89d5-461e-440c-a5a8-621b37b122c0	171336	HsapDv:0000241	10x 3' v3small intestine171336	Crohn disease	small intestine	small intestine	MONDO:0005011	MONDO:0005011
10x 3' v3	ileal epithelium	small intestine	cell	Crohn disease	fe4b89d5-461e-440c-a5a8-621b37b122c0	119540	HsapDv:0000238	10x 3' v3small intestine119540	Crohn disease	small intestine	small intestine	MONDO:0005011	MONDO:0005011
10x 3' v3	ileum	small intestine	cell	Crohn disease	fe4b89d5-461e-440c-a5a8-621b37b122c0	119540	HsapDv:0000238	10x 3' v3small intestine119540	Crohn disease	small intestine	small intestine	MONDO:0005011	MONDO:0005011
10x 3' v3	lamina propria of small intestine	small intestine	cell	Crohn disease	a37f857c-779f-464e-9310-3db43a1811e7	105446	HsapDv:0000237	10x 3' v3small intestine105446	Crohn disease	small intestine	small intestine	MONDO:0005011	MONDO:0005011
10x 3' v3	lamina propria of small intestine	small intestine	cell	Crohn disease	a37f857c-779f-464e-9310-3db43a1811e7	127643	HsapDv:0000238	10x 3' v3small intestine127643	Crohn disease	small intestine	small intestine	MONDO:0005011	MONDO:0005011
10x 3' v3	epithelium of small intestine	small intestine	cell	Crohn disease	a37f857c-779f-464e-9310-3db43a1811e7	127643	HsapDv:0000238	10x 3' v3small intestine127643	Crohn disease	small intestine	small intestine	MONDO:0005011	MONDO:0005011
10x 3' v3	epithelium of small intestine	small intestine	cell	Crohn disease	a37f857c-779f-464e-9310-3db43a1811e7	178961	HsapDv:0000241	10x 3' v3small intestine178961	Crohn disease	small intestine	small intestine	MONDO:0005011	MONDO:0005011
10x 3' v3	lamina propria of small intestine	small intestine	cell	Crohn disease	a37f857c-779f-464e-9310-3db43a1811e7	178961	HsapDv:0000241	10x 3' v3small intestine178961	Crohn disease	small intestine	small intestine	MONDO:0005011	MONDO:0005011
10x 3' v2	small intestine	small intestine	cell	normal	a37f857c-779f-464e-9310-3db43a1811e7	158108	HsapDv:0000240	10x 3' v2small intestine158108	normal	normal	small intestine	PATO:0000461	PATO:0000461
10x 3' v3	ileal epithelium	small intestine	cell	normal	a37f857c-779f-464e-9310-3db43a1811e7	180749	HsapDv:0000241	10x 3' v3small intestine180749	normal	normal	small intestine	PATO:0000461	PATO:0000461
10x 3' v3	ileum	small intestine	cell	normal	a37f857c-779f-464e-9310-3db43a1811e7	180749	HsapDv:0000241	10x 3' v3small intestine180749	normal	normal	small intestine	PATO:0000461	PATO:0000461
10x 3' v3	ileal epithelium	small intestine	cell	normal	a37f857c-779f-464e-9310-3db43a1811e7	110216	HsapDv:0000238	10x 3' v3small intestine110216	normal	normal	small intestine	PATO:0000461	PATO:0000461
10x 3' v3	ileum	small intestine	cell	normal	a37f857c-779f-464e-9310-3db43a1811e7	110216	HsapDv:0000238	10x 3' v3small intestine110216	normal	normal	small intestine	PATO:0000461	PATO:0000461
10x 3' v3	ileum	small intestine	cell	normal	a37f857c-779f-464e-9310-3db43a1811e7	199129	HsapDv:0000242	10x 3' v3small intestine199129	normal	normal	small intestine	PATO:0000461	PATO:0000461
10x 3' v3	ileum	small intestine	cell	normal	a37f857c-779f-464e-9310-3db43a1811e7	152638	HsapDv:0000240	10x 3' v3small intestine152638	normal	normal	small intestine	PATO:0000461	PATO:0000461
10x 3' v3	ileal epithelium	small intestine	cell	normal	a37f857c-779f-464e-9310-3db43a1811e7	158160	HsapDv:0000240	10x 3' v3small intestine158160	normal	normal	small intestine	PATO:0000461	PATO:0000461
10x 3' v3	ileum	small intestine	cell	normal	a37f857c-779f-464e-9310-3db43a1811e7	158160	HsapDv:0000240	10x 3' v3small intestine158160	normal	normal	small intestine	PATO:0000461	PATO:0000461
10x 3' v3	ileal epithelium	small intestine	cell	normal	a37f857c-779f-464e-9310-3db43a1811e7	101694	HsapDv:0000089	10x 3' v3small intestine101694	normal	normal	small intestine	PATO:0000461	PATO:0000461
10x 3' v3	ileum	small intestine	cell	normal	a37f857c-779f-464e-9310-3db43a1811e7	101694	HsapDv:0000089	10x 3' v3small intestine101694	normal	normal	small intestine	PATO:0000461	PATO:0000461
10x 3' v3	ileal epithelium	small intestine	cell	normal	a37f857c-779f-464e-9310-3db43a1811e7	102141	HsapDv:0000089	10x 3' v3small intestine102141	normal	normal	small intestine	PATO:0000461	PATO:0000461
10x 3' v3	ileum	small intestine	cell	normal	a37f857c-779f-464e-9310-3db43a1811e7	102141	HsapDv:0000089	10x 3' v3small intestine102141	normal	normal	small intestine	PATO:0000461	PATO:0000461
10x 3' v3	ileal epithelium	small intestine	cell	normal	a37f857c-779f-464e-9310-3db43a1811e7	157844	HsapDv:0000240	10x 3' v3small intestine157844	normal	normal	small intestine	PATO:0000461	PATO:0000461
10x 3' v3	ileum	small intestine	cell	normal	a37f857c-779f-464e-9310-3db43a1811e7	157844	HsapDv:0000240	10x 3' v3small intestine157844	normal	normal	small intestine	PATO:0000461	PATO:0000461
10x 3' v2	ileum	small intestine	cell	normal	a37f857c-779f-464e-9310-3db43a1811e7	180844	HsapDv:0000241	10x 3' v2small intestine180844	normal	normal	small intestine	PATO:0000461	PATO:0000461
10x 3' v2	ileum	small intestine	cell	Crohn disease	a37f857c-779f-464e-9310-3db43a1811e7	130064	HsapDv:0000239	10x 3' v2small intestine130064	Crohn disease	small intestine	small intestine	MONDO:0005011	MONDO:0005011
10x 3' v3	ileal epithelium	small intestine	cell	Crohn disease	a37f857c-779f-464e-9310-3db43a1811e7	139892	HsapDv:0000240	10x 3' v3small intestine139892	Crohn disease	small intestine	small intestine	MONDO:0005011	MONDO:0005011
10x 3' v3	ileum	small intestine	cell	Crohn disease	a37f857c-779f-464e-9310-3db43a1811e7	139892	HsapDv:0000240	10x 3' v3small intestine139892	Crohn disease	small intestine	small intestine	MONDO:0005011	MONDO:0005011
10x 3' v3	ileal epithelium	small intestine	cell	Crohn disease	a37f857c-779f-464e-9310-3db43a1811e7	182231	HsapDv:0000241	10x 3' v3small intestine182231	Crohn disease	small intestine	small intestine	MONDO:0005011	MONDO:0005011
10x 3' v3	ileum	small intestine	cell	Crohn disease	a37f857c-779f-464e-9310-3db43a1811e7	182231	HsapDv:0000241	10x 3' v3small intestine182231	Crohn disease	small intestine	small intestine	MONDO:0005011	MONDO:0005011
10x 3' v3	ileum	small intestine	cell	Crohn disease	a37f857c-779f-464e-9310-3db43a1811e7	191305	HsapDv:0000241	10x 3' v3small intestine191305	Crohn disease	small intestine	small intestine	MONDO:0005011	MONDO:0005011
10x 3' v3	ileal epithelium	small intestine	cell	Crohn disease	a37f857c-779f-464e-9310-3db43a1811e7	127693	HsapDv:0000238	10x 3' v3small intestine127693	Crohn disease	small intestine	small intestine	MONDO:0005011	MONDO:0005011
10x 3' v3	ileum	small intestine	cell	Crohn disease	a37f857c-779f-464e-9310-3db43a1811e7	127693	HsapDv:0000238	10x 3' v3small intestine127693	Crohn disease	small intestine	small intestine	MONDO:0005011	MONDO:0005011
10x 3' v2	ileal epithelium	small intestine	cell	Crohn disease	a37f857c-779f-464e-9310-3db43a1811e7	134300	HsapDv:0000239	10x 3' v2small intestine134300	Crohn disease	small intestine	small intestine	MONDO:0005011	MONDO:0005011
10x 3' v2	ileum	small intestine	cell	Crohn disease	a37f857c-779f-464e-9310-3db43a1811e7	134300	HsapDv:0000239	10x 3' v2small intestine134300	Crohn disease	small intestine	small intestine	MONDO:0005011	MONDO:0005011
10x 3' v2	ileum	small intestine	cell	Crohn disease	a37f857c-779f-464e-9310-3db43a1811e7	104152	HsapDv:0000089	10x 3' v2small intestine104152	Crohn disease	small intestine	small intestine	MONDO:0005011	MONDO:0005011
10x 3' v2	ileum	small intestine	cell	Crohn disease	a37f857c-779f-464e-9310-3db43a1811e7	115208	HsapDv:0000238	10x 3' v2small intestine115208	Crohn disease	small intestine	small intestine	MONDO:0005011	MONDO:0005011
10x 3' v2	ileum	small intestine	cell	Crohn disease	a37f857c-779f-464e-9310-3db43a1811e7	104689	HsapDv:0000237	10x 3' v2small intestine104689	Crohn disease	small intestine	small intestine	MONDO:0005011	MONDO:0005011
10x 3' v2	small intestine	small intestine	cell	Crohn disease	a37f857c-779f-464e-9310-3db43a1811e7	166301	HsapDv:0000240	10x 3' v2small intestine166301	Crohn disease	small intestine	small intestine	MONDO:0005011	MONDO:0005011
10x 3' v3	ileal epithelium	small intestine	cell	Crohn disease	a37f857c-779f-464e-9310-3db43a1811e7	148824	HsapDv:0000240	10x 3' v3small intestine148824	Crohn disease	small intestine	small intestine	MONDO:0005011	MONDO:0005011
10x 3' v3	ileum	small intestine	cell	Crohn disease	a37f857c-779f-464e-9310-3db43a1811e7	148824	HsapDv:0000240	10x 3' v3small intestine148824	Crohn disease	small intestine	small intestine	MONDO:0005011	MONDO:0005011
10x 3' v3	ileal epithelium	small intestine	cell	Crohn disease	a37f857c-779f-464e-9310-3db43a1811e7	183146	HsapDv:0000241	10x 3' v3small intestine183146	Crohn disease	small intestine	small intestine	MONDO:0005011	MONDO:0005011
10x 3' v3	ileum	small intestine	cell	Crohn disease	a37f857c-779f-464e-9310-3db43a1811e7	183146	HsapDv:0000241	10x 3' v3small intestine183146	Crohn disease	small intestine	small intestine	MONDO:0005011	MONDO:0005011
10x 3' v3	ileal epithelium	small intestine	cell	Crohn disease	a37f857c-779f-464e-9310-3db43a1811e7	174364	HsapDv:0000241	10x 3' v3small intestine174364	Crohn disease	small intestine	small intestine	MONDO:0005011	MONDO:0005011
10x 3' v3	ileum	small intestine	cell	Crohn disease	a37f857c-779f-464e-9310-3db43a1811e7	174364	HsapDv:0000241	10x 3' v3small intestine174364	Crohn disease	small intestine	small intestine	MONDO:0005011	MONDO:0005011
10x 3' v3	ileum	small intestine	cell	Crohn disease	a37f857c-779f-464e-9310-3db43a1811e7	109389	HsapDv:0000237	10x 3' v3small intestine109389	Crohn disease	small intestine	small intestine	MONDO:0005011	MONDO:0005011
10x 3' v3	ileal epithelium	small intestine	cell	Crohn disease	a37f857c-779f-464e-9310-3db43a1811e7	158891	HsapDv:0000240	10x 3' v3small intestine158891	Crohn disease	small intestine	small intestine	MONDO:0005011	MONDO:0005011
10x 3' v3	ileum	small intestine	cell	Crohn disease	a37f857c-779f-464e-9310-3db43a1811e7	158891	HsapDv:0000240	10x 3' v3small intestine158891	Crohn disease	small intestine	small intestine	MONDO:0005011	MONDO:0005011
10x 3' v3	ileal epithelium	small intestine	cell	Crohn disease	a37f857c-779f-464e-9310-3db43a1811e7	105598	HsapDv:0000237	10x 3' v3small intestine105598	Crohn disease	small intestine	small intestine	MONDO:0005011	MONDO:0005011
10x 3' v3	ileum	small intestine	cell	Crohn disease	a37f857c-779f-464e-9310-3db43a1811e7	105598	HsapDv:0000237	10x 3' v3small intestine105598	Crohn disease	small intestine	small intestine	MONDO:0005011	MONDO:0005011
10x 3' v3	ileal epithelium	small intestine	cell	Crohn disease	a37f857c-779f-464e-9310-3db43a1811e7	192985	HsapDv:0000241	10x 3' v3small intestine192985	Crohn disease	small intestine	small intestine	MONDO:0005011	MONDO:0005011
10x 3' v3	ileum	small intestine	cell	Crohn disease	a37f857c-779f-464e-9310-3db43a1811e7	192985	HsapDv:0000241	10x 3' v3small intestine192985	Crohn disease	small intestine	small intestine	MONDO:0005011	MONDO:0005011
10x 3' v3	ileal epithelium	small intestine	cell	Crohn disease	a37f857c-779f-464e-9310-3db43a1811e7	172428	HsapDv:0000241	10x 3' v3small intestine172428	Crohn disease	small intestine	small intestine	MONDO:0005011	MONDO:0005011
10x 3' v3	ileum	small intestine	cell	Crohn disease	a37f857c-779f-464e-9310-3db43a1811e7	172428	HsapDv:0000241	10x 3' v3small intestine172428	Crohn disease	small intestine	small intestine	MONDO:0005011	MONDO:0005011
10x 3' v3	ileal epithelium	small intestine	cell	Crohn disease	a37f857c-779f-464e-9310-3db43a1811e7	191305	HsapDv:0000241	10x 3' v3small intestine191305	Crohn disease	small intestine	small intestine	MONDO:0005011	MONDO:0005011
10x 3' v3	ileal epithelium	small intestine	cell	Crohn disease	a37f857c-779f-464e-9310-3db43a1811e7	148519	HsapDv:0000240	10x 3' v3small intestine148519	Crohn disease	small intestine	small intestine	MONDO:0005011	MONDO:0005011
10x 3' v3	ileum	small intestine	cell	Crohn disease	a37f857c-779f-464e-9310-3db43a1811e7	148519	HsapDv:0000240	10x 3' v3small intestine148519	Crohn disease	small intestine	small intestine	MONDO:0005011	MONDO:0005011
10x 3' v3	ileal epithelium	small intestine	cell	Crohn disease	a37f857c-779f-464e-9310-3db43a1811e7	176196	HsapDv:0000241	10x 3' v3small intestine176196	Crohn disease	small intestine	small intestine	MONDO:0005011	MONDO:0005011
10x 3' v3	ileum	small intestine	cell	Crohn disease	a37f857c-779f-464e-9310-3db43a1811e7	176196	HsapDv:0000241	10x 3' v3small intestine176196	Crohn disease	small intestine	small intestine	MONDO:0005011	MONDO:0005011
10x 3' v3	ileal epithelium	small intestine	cell	Crohn disease	a37f857c-779f-464e-9310-3db43a1811e7	134764	HsapDv:0000239	10x 3' v3small intestine134764	Crohn disease	small intestine	small intestine	MONDO:0005011	MONDO:0005011
10x 3' v3	ileum	small intestine	cell	Crohn disease	a37f857c-779f-464e-9310-3db43a1811e7	134764	HsapDv:0000239	10x 3' v3small intestine134764	Crohn disease	small intestine	small intestine	MONDO:0005011	MONDO:0005011
10x 3' v3	ileal epithelium	small intestine	cell	Crohn disease	a37f857c-779f-464e-9310-3db43a1811e7	195045	HsapDv:0000241	10x 3' v3small intestine195045	Crohn disease	small intestine	small intestine	MONDO:0005011	MONDO:0005011
10x 3' v3	ileum	small intestine	cell	Crohn disease	a37f857c-779f-464e-9310-3db43a1811e7	195045	HsapDv:0000241	10x 3' v3small intestine195045	Crohn disease	small intestine	small intestine	MONDO:0005011	MONDO:0005011
10x 3' v3	ileal epithelium	small intestine	cell	Crohn disease	a37f857c-779f-464e-9310-3db43a1811e7	165697	HsapDv:0000240	10x 3' v3small intestine165697	Crohn disease	small intestine	small intestine	MONDO:0005011	MONDO:0005011
10x 3' v3	ileum	small intestine	cell	Crohn disease	a37f857c-779f-464e-9310-3db43a1811e7	165697	HsapDv:0000240	10x 3' v3small intestine165697	Crohn disease	small intestine	small intestine	MONDO:0005011	MONDO:0005011
10x 3' v3	ileal epithelium	small intestine	cell	Crohn disease	a37f857c-779f-464e-9310-3db43a1811e7	128346	HsapDv:0000238	10x 3' v3small intestine128346	Crohn disease	small intestine	small intestine	MONDO:0005011	MONDO:0005011
10x 3' v3	ileum	small intestine	cell	Crohn disease	a37f857c-779f-464e-9310-3db43a1811e7	128346	HsapDv:0000238	10x 3' v3small intestine128346	Crohn disease	small intestine	small intestine	MONDO:0005011	MONDO:0005011
10x 3' v3	ileal epithelium	small intestine	cell	Crohn disease	a37f857c-779f-464e-9310-3db43a1811e7	168051	HsapDv:0000240	10x 3' v3small intestine168051	Crohn disease	small intestine	small intestine	MONDO:0005011	MONDO:0005011
10x 3' v3	ileum	small intestine	cell	Crohn disease	a37f857c-779f-464e-9310-3db43a1811e7	168051	HsapDv:0000240	10x 3' v3small intestine168051	Crohn disease	small intestine	small intestine	MONDO:0005011	MONDO:0005011
10x 3' v3	ileal epithelium	small intestine	cell	Crohn disease	a37f857c-779f-464e-9310-3db43a1811e7	189696	HsapDv:0000241	10x 3' v3small intestine189696	Crohn disease	small intestine	small intestine	MONDO:0005011	MONDO:0005011
10x 3' v3	ileum	small intestine	cell	Crohn disease	a37f857c-779f-464e-9310-3db43a1811e7	189696	HsapDv:0000241	10x 3' v3small intestine189696	Crohn disease	small intestine	small intestine	MONDO:0005011	MONDO:0005011
10x 3' v3	ileal epithelium	small intestine	cell	Crohn disease	a37f857c-779f-464e-9310-3db43a1811e7	125985	HsapDv:0000238	10x 3' v3small intestine125985	Crohn disease	small intestine	small intestine	MONDO:0005011	MONDO:0005011
10x 3' v3	ileum	small intestine	cell	Crohn disease	a37f857c-779f-464e-9310-3db43a1811e7	125985	HsapDv:0000238	10x 3' v3small intestine125985	Crohn disease	small intestine	small intestine	MONDO:0005011	MONDO:0005011
10x 3' v3	ileal epithelium	small intestine	cell	Crohn disease	a37f857c-779f-464e-9310-3db43a1811e7	171336	HsapDv:0000241	10x 3' v3small intestine171336	Crohn disease	small intestine	small intestine	MONDO:0005011	MONDO:0005011
10x 3' v3	ileum	small intestine	cell	Crohn disease	a37f857c-779f-464e-9310-3db43a1811e7	171336	HsapDv:0000241	10x 3' v3small intestine171336	Crohn disease	small intestine	small intestine	MONDO:0005011	MONDO:0005011
10x 3' v3	ileal epithelium	small intestine	cell	Crohn disease	a37f857c-779f-464e-9310-3db43a1811e7	119540	HsapDv:0000238	10x 3' v3small intestine119540	Crohn disease	small intestine	small intestine	MONDO:0005011	MONDO:0005011
10x 3' v3	ileum	small intestine	cell	Crohn disease	a37f857c-779f-464e-9310-3db43a1811e7	119540	HsapDv:0000238	10x 3' v3small intestine119540	Crohn disease	small intestine	small intestine	MONDO:0005011	MONDO:0005011
10x 3' v3	lamina propria of mucosa of colon	colon	cell	Crohn disease	6cf3634d-e911-44ad-bf52-c747a9af3c01	105446	HsapDv:0000237	10x 3' v3colon105446	Crohn disease	small intestine	colon	MONDO:0005011	MONDO:0005011
10x 3' v3	colonic epithelium	colon	cell	Crohn disease	6cf3634d-e911-44ad-bf52-c747a9af3c01	110204	HsapDv:0000237	10x 3' v3colon110204	Crohn disease	small intestine	colon	MONDO:0005011	MONDO:0005011
10x 3' v3	lamina propria of mucosa of colon	colon	cell	Crohn disease	6cf3634d-e911-44ad-bf52-c747a9af3c01	110204	HsapDv:0000237	10x 3' v3colon110204	Crohn disease	small intestine	colon	MONDO:0005011	MONDO:0005011
10x 3' v3	lamina propria of mucosa of colon	colon	cell	Crohn disease	6cf3634d-e911-44ad-bf52-c747a9af3c01	1108147	HsapDv:0000242	10x 3' v3colon1108147	Crohn disease	small intestine	colon	MONDO:0005011	MONDO:0005011
10x 3' v3	lamina propria of mucosa of colon	colon	cell	Crohn disease	6cf3634d-e911-44ad-bf52-c747a9af3c01	117351	HsapDv:0000238	10x 3' v3colon117351	Crohn disease	small intestine	colon	MONDO:0005011	MONDO:0005011
10x 3' v3	colonic epithelium	colon	cell	Crohn disease	6cf3634d-e911-44ad-bf52-c747a9af3c01	124246	HsapDv:0000238	10x 3' v3colon124246	Crohn disease	small intestine	colon	MONDO:0005011	MONDO:0005011
10x 3' v3	lamina propria of mucosa of colon	colon	cell	Crohn disease	6cf3634d-e911-44ad-bf52-c747a9af3c01	124246	HsapDv:0000238	10x 3' v3colon124246	Crohn disease	small intestine	colon	MONDO:0005011	MONDO:0005011
10x 3' v3	lamina propria of mucosa of colon	colon	cell	Crohn disease	6cf3634d-e911-44ad-bf52-c747a9af3c01	128208	HsapDv:0000238	10x 3' v3colon128208	Crohn disease	small intestine	colon	MONDO:0005011	MONDO:0005011
10x 3' v3	colonic epithelium	colon	cell	Crohn disease	6cf3634d-e911-44ad-bf52-c747a9af3c01	128400	HsapDv:0000239	10x 3' v3colon128400	Crohn disease	small intestine	colon	MONDO:0005011	MONDO:0005011
10x 3' v3	lamina propria of mucosa of colon	colon	cell	Crohn disease	6cf3634d-e911-44ad-bf52-c747a9af3c01	128400	HsapDv:0000239	10x 3' v3colon128400	Crohn disease	small intestine	colon	MONDO:0005011	MONDO:0005011
10x 3' v3	colonic epithelium	colon	cell	Crohn disease	6cf3634d-e911-44ad-bf52-c747a9af3c01	128624	HsapDv:0000239	10x 3' v3colon128624	Crohn disease	small intestine	colon	MONDO:0005011	MONDO:0005011
10x 3' v3	lamina propria of mucosa of colon	colon	cell	Crohn disease	6cf3634d-e911-44ad-bf52-c747a9af3c01	128624	HsapDv:0000239	10x 3' v3colon128624	Crohn disease	small intestine	colon	MONDO:0005011	MONDO:0005011
10x 3' v3	colonic epithelium	colon	cell	Crohn disease	6cf3634d-e911-44ad-bf52-c747a9af3c01	164969	HsapDv:0000240	10x 3' v3colon164969	Crohn disease	small intestine	colon	MONDO:0005011	MONDO:0005011
10x 3' v3	lamina propria of mucosa of colon	colon	cell	Crohn disease	6cf3634d-e911-44ad-bf52-c747a9af3c01	164969	HsapDv:0000240	10x 3' v3colon164969	Crohn disease	small intestine	colon	MONDO:0005011	MONDO:0005011
10x 3' v3	lamina propria of mucosa of colon	colon	cell	Crohn disease	6cf3634d-e911-44ad-bf52-c747a9af3c01	178961	HsapDv:0000241	10x 3' v3colon178961	Crohn disease	small intestine	colon	MONDO:0005011	MONDO:0005011
10x 3' v2	colon	colon	cell	normal	6cf3634d-e911-44ad-bf52-c747a9af3c01	197396	HsapDv:0000242	10x 3' v2colon197396	normal	normal	colon	PATO:0000461	PATO:0000461
10x 3' v2	colon	colon	cell	normal	6cf3634d-e911-44ad-bf52-c747a9af3c01	139073	HsapDv:0000240	10x 3' v2colon139073	normal	normal	colon	PATO:0000461	PATO:0000461
10x 3' v2	colon	colon	cell	normal	6cf3634d-e911-44ad-bf52-c747a9af3c01	180844	HsapDv:0000241	10x 3' v2colon180844	normal	normal	colon	PATO:0000461	PATO:0000461
10x 3' v2	colon	colon	cell	normal	6cf3634d-e911-44ad-bf52-c747a9af3c01	106265	HsapDv:0000237	10x 3' v2colon106265	normal	normal	colon	PATO:0000461	PATO:0000461
10x 3' v2	sigmoid colon	colon	cell	Crohn disease	6cf3634d-e911-44ad-bf52-c747a9af3c01	175041	HsapDv:0000241	10x 3' v2colon175041	Crohn disease	small intestine	colon	MONDO:0005011	MONDO:0005011
10x 3' v3	sigmoid colon	colon	cell	Crohn disease	6cf3634d-e911-44ad-bf52-c747a9af3c01	121881	HsapDv:0000238	10x 3' v3colon121881	Crohn disease	small intestine	colon	MONDO:0005011	MONDO:0005011
10x 3' v2	colon	colon	cell	Crohn disease	6cf3634d-e911-44ad-bf52-c747a9af3c01	114902	HsapDv:0000238	10x 3' v2colon114902	Crohn disease	small intestine	colon	MONDO:0005011	MONDO:0005011
10x 3' v2	left colon	colon	cell	Crohn disease	6cf3634d-e911-44ad-bf52-c747a9af3c01	175041	HsapDv:0000241	10x 3' v2colon175041	Crohn disease	small intestine	colon	MONDO:0005011	MONDO:0005011
10x 3' v2	left colon	colon	cell	Crohn disease	6cf3634d-e911-44ad-bf52-c747a9af3c01	104152	HsapDv:0000089	10x 3' v2colon104152	Crohn disease	small intestine	colon	MONDO:0005011	MONDO:0005011
10x 3' v3	caecum	colon	cell	Crohn disease	6cf3634d-e911-44ad-bf52-c747a9af3c01	154787	HsapDv:0000240	10x 3' v3colon154787	Crohn disease	small intestine	colon	MONDO:0005011	MONDO:0005011
10x 3' v3	colonic epithelium	colon	cell	Crohn disease	6cf3634d-e911-44ad-bf52-c747a9af3c01	107306	HsapDv:0000237	10x 3' v3colon107306	Crohn disease	small intestine	colon	MONDO:0005011	MONDO:0005011
10x 3' v3	lamina propria of mucosa of colon	colon	cell	Crohn disease	6cf3634d-e911-44ad-bf52-c747a9af3c01	107306	HsapDv:0000237	10x 3' v3colon107306	Crohn disease	small intestine	colon	MONDO:0005011	MONDO:0005011
10x 3' v2	right colon	colon	cell	Crohn disease	6cf3634d-e911-44ad-bf52-c747a9af3c01	104689	HsapDv:0000237	10x 3' v2colon104689	Crohn disease	small intestine	colon	MONDO:0005011	MONDO:0005011
10x 3' v3	sigmoid colon	colon	cell	Crohn disease	6cf3634d-e911-44ad-bf52-c747a9af3c01	130084	HsapDv:0000239	10x 3' v3colon130084	Crohn disease	small intestine	colon	MONDO:0005011	MONDO:0005011
10x 3' v3	lamina propria of mucosa of colon	colon	cell	Crohn disease	6cf3634d-e911-44ad-bf52-c747a9af3c01	130084	HsapDv:0000239	10x 3' v3colon130084	Crohn disease	small intestine	colon	MONDO:0005011	MONDO:0005011
10x 3' v3	lamina propria of mucosa of colon	colon	cell	Crohn disease	5ce42b38-d867-487f-9b40-e8bb00b21d0b	105446	HsapDv:0000237	10x 3' v3colon105446	Crohn disease	small intestine	colon	MONDO:0005011	MONDO:0005011
10x 3' v3	colonic epithelium	colon	cell	Crohn disease	5ce42b38-d867-487f-9b40-e8bb00b21d0b	110204	HsapDv:0000237	10x 3' v3colon110204	Crohn disease	small intestine	colon	MONDO:0005011	MONDO:0005011
10x 3' v3	lamina propria of mucosa of colon	colon	cell	Crohn disease	5ce42b38-d867-487f-9b40-e8bb00b21d0b	110204	HsapDv:0000237	10x 3' v3colon110204	Crohn disease	small intestine	colon	MONDO:0005011	MONDO:0005011
10x 3' v3	lamina propria of mucosa of colon	colon	cell	Crohn disease	5ce42b38-d867-487f-9b40-e8bb00b21d0b	1108147	HsapDv:0000242	10x 3' v3colon1108147	Crohn disease	small intestine	colon	MONDO:0005011	MONDO:0005011
10x 3' v3	lamina propria of mucosa of colon	colon	cell	Crohn disease	5ce42b38-d867-487f-9b40-e8bb00b21d0b	117351	HsapDv:0000238	10x 3' v3colon117351	Crohn disease	small intestine	colon	MONDO:0005011	MONDO:0005011
10x 3' v3	colonic epithelium	colon	cell	Crohn disease	5ce42b38-d867-487f-9b40-e8bb00b21d0b	117351	HsapDv:0000238	10x 3' v3colon117351	Crohn disease	small intestine	colon	MONDO:0005011	MONDO:0005011
10x 3' v3	colonic epithelium	colon	cell	Crohn disease	5ce42b38-d867-487f-9b40-e8bb00b21d0b	124246	HsapDv:0000238	10x 3' v3colon124246	Crohn disease	small intestine	colon	MONDO:0005011	MONDO:0005011
10x 3' v3	lamina propria of mucosa of colon	colon	cell	Crohn disease	5ce42b38-d867-487f-9b40-e8bb00b21d0b	124246	HsapDv:0000238	10x 3' v3colon124246	Crohn disease	small intestine	colon	MONDO:0005011	MONDO:0005011
10x 3' v3	colonic epithelium	colon	cell	Crohn disease	5ce42b38-d867-487f-9b40-e8bb00b21d0b	128208	HsapDv:0000238	10x 3' v3colon128208	Crohn disease	small intestine	colon	MONDO:0005011	MONDO:0005011
10x 3' v3	lamina propria of mucosa of colon	colon	cell	Crohn disease	5ce42b38-d867-487f-9b40-e8bb00b21d0b	128208	HsapDv:0000238	10x 3' v3colon128208	Crohn disease	small intestine	colon	MONDO:0005011	MONDO:0005011
10x 3' v3	colonic epithelium	colon	cell	Crohn disease	5ce42b38-d867-487f-9b40-e8bb00b21d0b	128400	HsapDv:0000239	10x 3' v3colon128400	Crohn disease	small intestine	colon	MONDO:0005011	MONDO:0005011
10x 3' v3	lamina propria of mucosa of colon	colon	cell	Crohn disease	5ce42b38-d867-487f-9b40-e8bb00b21d0b	128400	HsapDv:0000239	10x 3' v3colon128400	Crohn disease	small intestine	colon	MONDO:0005011	MONDO:0005011
10x 3' v3	colonic epithelium	colon	cell	Crohn disease	5ce42b38-d867-487f-9b40-e8bb00b21d0b	128624	HsapDv:0000239	10x 3' v3colon128624	Crohn disease	small intestine	colon	MONDO:0005011	MONDO:0005011
10x 3' v3	lamina propria of mucosa of colon	colon	cell	Crohn disease	5ce42b38-d867-487f-9b40-e8bb00b21d0b	128624	HsapDv:0000239	10x 3' v3colon128624	Crohn disease	small intestine	colon	MONDO:0005011	MONDO:0005011
10x 3' v3	colonic epithelium	colon	cell	Crohn disease	5ce42b38-d867-487f-9b40-e8bb00b21d0b	164969	HsapDv:0000240	10x 3' v3colon164969	Crohn disease	small intestine	colon	MONDO:0005011	MONDO:0005011
10x 3' v3	lamina propria of mucosa of colon	colon	cell	Crohn disease	5ce42b38-d867-487f-9b40-e8bb00b21d0b	164969	HsapDv:0000240	10x 3' v3colon164969	Crohn disease	small intestine	colon	MONDO:0005011	MONDO:0005011
10x 3' v3	colonic epithelium	colon	cell	Crohn disease	5ce42b38-d867-487f-9b40-e8bb00b21d0b	178961	HsapDv:0000241	10x 3' v3colon178961	Crohn disease	small intestine	colon	MONDO:0005011	MONDO:0005011
10x 3' v3	lamina propria of mucosa of colon	colon	cell	Crohn disease	5ce42b38-d867-487f-9b40-e8bb00b21d0b	178961	HsapDv:0000241	10x 3' v3colon178961	Crohn disease	small intestine	colon	MONDO:0005011	MONDO:0005011
10x 3' v2	colon	colon	cell	normal	5ce42b38-d867-487f-9b40-e8bb00b21d0b	197396	HsapDv:0000242	10x 3' v2colon197396	normal	normal	colon	PATO:0000461	PATO:0000461
10x 3' v2	colon	colon	cell	normal	5ce42b38-d867-487f-9b40-e8bb00b21d0b	139073	HsapDv:0000240	10x 3' v2colon139073	normal	normal	colon	PATO:0000461	PATO:0000461
10x 3' v2	colon	colon	cell	normal	5ce42b38-d867-487f-9b40-e8bb00b21d0b	180844	HsapDv:0000241	10x 3' v2colon180844	normal	normal	colon	PATO:0000461	PATO:0000461
10x 3' v2	colon	colon	cell	normal	5ce42b38-d867-487f-9b40-e8bb00b21d0b	106265	HsapDv:0000237	10x 3' v2colon106265	normal	normal	colon	PATO:0000461	PATO:0000461
10x 3' v2	sigmoid colon	colon	cell	Crohn disease	5ce42b38-d867-487f-9b40-e8bb00b21d0b	175041	HsapDv:0000241	10x 3' v2colon175041	Crohn disease	small intestine	colon	MONDO:0005011	MONDO:0005011
10x 3' v3	sigmoid colon	colon	cell	Crohn disease	5ce42b38-d867-487f-9b40-e8bb00b21d0b	121881	HsapDv:0000238	10x 3' v3colon121881	Crohn disease	small intestine	colon	MONDO:0005011	MONDO:0005011
10x 3' v2	colon	colon	cell	Crohn disease	5ce42b38-d867-487f-9b40-e8bb00b21d0b	114902	HsapDv:0000238	10x 3' v2colon114902	Crohn disease	small intestine	colon	MONDO:0005011	MONDO:0005011
10x 3' v2	left colon	colon	cell	Crohn disease	5ce42b38-d867-487f-9b40-e8bb00b21d0b	175041	HsapDv:0000241	10x 3' v2colon175041	Crohn disease	small intestine	colon	MONDO:0005011	MONDO:0005011
10x 3' v2	left colon	colon	cell	Crohn disease	5ce42b38-d867-487f-9b40-e8bb00b21d0b	104152	HsapDv:0000089	10x 3' v2colon104152	Crohn disease	small intestine	colon	MONDO:0005011	MONDO:0005011
10x 3' v3	caecum epithelium	colon	cell	Crohn disease	5ce42b38-d867-487f-9b40-e8bb00b21d0b	154787	HsapDv:0000240	10x 3' v3colon154787	Crohn disease	small intestine	colon	MONDO:0005011	MONDO:0005011
10x 3' v3	caecum	colon	cell	Crohn disease	5ce42b38-d867-487f-9b40-e8bb00b21d0b	154787	HsapDv:0000240	10x 3' v3colon154787	Crohn disease	small intestine	colon	MONDO:0005011	MONDO:0005011
10x 3' v3	colonic epithelium	colon	cell	Crohn disease	5ce42b38-d867-487f-9b40-e8bb00b21d0b	107306	HsapDv:0000237	10x 3' v3colon107306	Crohn disease	small intestine	colon	MONDO:0005011	MONDO:0005011
10x 3' v3	lamina propria of mucosa of colon	colon	cell	Crohn disease	5ce42b38-d867-487f-9b40-e8bb00b21d0b	107306	HsapDv:0000237	10x 3' v3colon107306	Crohn disease	small intestine	colon	MONDO:0005011	MONDO:0005011
10x 3' v2	right colon	colon	cell	Crohn disease	5ce42b38-d867-487f-9b40-e8bb00b21d0b	104689	HsapDv:0000237	10x 3' v2colon104689	Crohn disease	small intestine	colon	MONDO:0005011	MONDO:0005011
10x 3' v3	sigmoid colon	colon	cell	Crohn disease	5ce42b38-d867-487f-9b40-e8bb00b21d0b	130084	HsapDv:0000239	10x 3' v3colon130084	Crohn disease	small intestine	colon	MONDO:0005011	MONDO:0005011
10x 3' v3	colonic epithelium	colon	cell	Crohn disease	5ce42b38-d867-487f-9b40-e8bb00b21d0b	130084	HsapDv:0000239	10x 3' v3colon130084	Crohn disease	small intestine	colon	MONDO:0005011	MONDO:0005011
10x 3' v3	lamina propria of mucosa of colon	colon	cell	Crohn disease	5ce42b38-d867-487f-9b40-e8bb00b21d0b	130084	HsapDv:0000239	10x 3' v3colon130084	Crohn disease	small intestine	colon	MONDO:0005011	MONDO:0005011
10x 3' v3	lamina propria of mucosa of colon	colon	cell	Crohn disease	518d9049-2a76-44f8-8abc-1e2b59ab5ba1	105446	HsapDv:0000237	10x 3' v3colon105446	Crohn disease	small intestine	colon	MONDO:0005011	MONDO:0005011
10x 3' v3	colonic epithelium	colon	cell	Crohn disease	518d9049-2a76-44f8-8abc-1e2b59ab5ba1	110204	HsapDv:0000237	10x 3' v3colon110204	Crohn disease	small intestine	colon	MONDO:0005011	MONDO:0005011
10x 3' v3	lamina propria of mucosa of colon	colon	cell	Crohn disease	518d9049-2a76-44f8-8abc-1e2b59ab5ba1	110204	HsapDv:0000237	10x 3' v3colon110204	Crohn disease	small intestine	colon	MONDO:0005011	MONDO:0005011
10x 3' v3	lamina propria of mucosa of colon	colon	cell	Crohn disease	518d9049-2a76-44f8-8abc-1e2b59ab5ba1	1108147	HsapDv:0000242	10x 3' v3colon1108147	Crohn disease	small intestine	colon	MONDO:0005011	MONDO:0005011
10x 3' v3	lamina propria of mucosa of colon	colon	cell	Crohn disease	518d9049-2a76-44f8-8abc-1e2b59ab5ba1	117351	HsapDv:0000238	10x 3' v3colon117351	Crohn disease	small intestine	colon	MONDO:0005011	MONDO:0005011
10x 3' v3	colonic epithelium	colon	cell	Crohn disease	518d9049-2a76-44f8-8abc-1e2b59ab5ba1	124246	HsapDv:0000238	10x 3' v3colon124246	Crohn disease	small intestine	colon	MONDO:0005011	MONDO:0005011
10x 3' v3	lamina propria of mucosa of colon	colon	cell	Crohn disease	518d9049-2a76-44f8-8abc-1e2b59ab5ba1	124246	HsapDv:0000238	10x 3' v3colon124246	Crohn disease	small intestine	colon	MONDO:0005011	MONDO:0005011
10x 3' v3	colonic epithelium	colon	cell	Crohn disease	518d9049-2a76-44f8-8abc-1e2b59ab5ba1	128208	HsapDv:0000238	10x 3' v3colon128208	Crohn disease	small intestine	colon	MONDO:0005011	MONDO:0005011
10x 3' v3	lamina propria of mucosa of colon	colon	cell	Crohn disease	518d9049-2a76-44f8-8abc-1e2b59ab5ba1	128208	HsapDv:0000238	10x 3' v3colon128208	Crohn disease	small intestine	colon	MONDO:0005011	MONDO:0005011
10x 3' v3	colonic epithelium	colon	cell	Crohn disease	518d9049-2a76-44f8-8abc-1e2b59ab5ba1	128400	HsapDv:0000239	10x 3' v3colon128400	Crohn disease	small intestine	colon	MONDO:0005011	MONDO:0005011
10x 3' v3	lamina propria of mucosa of colon	colon	cell	Crohn disease	518d9049-2a76-44f8-8abc-1e2b59ab5ba1	128400	HsapDv:0000239	10x 3' v3colon128400	Crohn disease	small intestine	colon	MONDO:0005011	MONDO:0005011
10x 3' v3	colonic epithelium	colon	cell	Crohn disease	518d9049-2a76-44f8-8abc-1e2b59ab5ba1	128624	HsapDv:0000239	10x 3' v3colon128624	Crohn disease	small intestine	colon	MONDO:0005011	MONDO:0005011
10x 3' v3	lamina propria of mucosa of colon	colon	cell	Crohn disease	518d9049-2a76-44f8-8abc-1e2b59ab5ba1	128624	HsapDv:0000239	10x 3' v3colon128624	Crohn disease	small intestine	colon	MONDO:0005011	MONDO:0005011
10x 3' v3	colonic epithelium	colon	cell	Crohn disease	518d9049-2a76-44f8-8abc-1e2b59ab5ba1	164969	HsapDv:0000240	10x 3' v3colon164969	Crohn disease	small intestine	colon	MONDO:0005011	MONDO:0005011
10x 3' v3	lamina propria of mucosa of colon	colon	cell	Crohn disease	518d9049-2a76-44f8-8abc-1e2b59ab5ba1	164969	HsapDv:0000240	10x 3' v3colon164969	Crohn disease	small intestine	colon	MONDO:0005011	MONDO:0005011
10x 3' v3	colonic epithelium	colon	cell	Crohn disease	518d9049-2a76-44f8-8abc-1e2b59ab5ba1	178961	HsapDv:0000241	10x 3' v3colon178961	Crohn disease	small intestine	colon	MONDO:0005011	MONDO:0005011
10x 3' v3	lamina propria of mucosa of colon	colon	cell	Crohn disease	518d9049-2a76-44f8-8abc-1e2b59ab5ba1	178961	HsapDv:0000241	10x 3' v3colon178961	Crohn disease	small intestine	colon	MONDO:0005011	MONDO:0005011
10x 3' v2	colon	colon	cell	normal	518d9049-2a76-44f8-8abc-1e2b59ab5ba1	197396	HsapDv:0000242	10x 3' v2colon197396	normal	normal	colon	PATO:0000461	PATO:0000461
10x 3' v2	colon	colon	cell	normal	518d9049-2a76-44f8-8abc-1e2b59ab5ba1	139073	HsapDv:0000240	10x 3' v2colon139073	normal	normal	colon	PATO:0000461	PATO:0000461
10x 3' v2	colon	colon	cell	normal	518d9049-2a76-44f8-8abc-1e2b59ab5ba1	180844	HsapDv:0000241	10x 3' v2colon180844	normal	normal	colon	PATO:0000461	PATO:0000461
10x 3' v2	colon	colon	cell	normal	518d9049-2a76-44f8-8abc-1e2b59ab5ba1	106265	HsapDv:0000237	10x 3' v2colon106265	normal	normal	colon	PATO:0000461	PATO:0000461
10x 3' v2	sigmoid colon	colon	cell	Crohn disease	518d9049-2a76-44f8-8abc-1e2b59ab5ba1	175041	HsapDv:0000241	10x 3' v2colon175041	Crohn disease	small intestine	colon	MONDO:0005011	MONDO:0005011
10x 3' v3	sigmoid colon	colon	cell	Crohn disease	518d9049-2a76-44f8-8abc-1e2b59ab5ba1	121881	HsapDv:0000238	10x 3' v3colon121881	Crohn disease	small intestine	colon	MONDO:0005011	MONDO:0005011
10x 3' v2	colon	colon	cell	Crohn disease	518d9049-2a76-44f8-8abc-1e2b59ab5ba1	114902	HsapDv:0000238	10x 3' v2colon114902	Crohn disease	small intestine	colon	MONDO:0005011	MONDO:0005011
10x 3' v2	left colon	colon	cell	Crohn disease	518d9049-2a76-44f8-8abc-1e2b59ab5ba1	175041	HsapDv:0000241	10x 3' v2colon175041	Crohn disease	small intestine	colon	MONDO:0005011	MONDO:0005011
10x 3' v2	left colon	colon	cell	Crohn disease	518d9049-2a76-44f8-8abc-1e2b59ab5ba1	104152	HsapDv:0000089	10x 3' v2colon104152	Crohn disease	small intestine	colon	MONDO:0005011	MONDO:0005011
10x 3' v3	caecum epithelium	colon	cell	Crohn disease	518d9049-2a76-44f8-8abc-1e2b59ab5ba1	154787	HsapDv:0000240	10x 3' v3colon154787	Crohn disease	small intestine	colon	MONDO:0005011	MONDO:0005011
10x 3' v3	caecum	colon	cell	Crohn disease	518d9049-2a76-44f8-8abc-1e2b59ab5ba1	154787	HsapDv:0000240	10x 3' v3colon154787	Crohn disease	small intestine	colon	MONDO:0005011	MONDO:0005011
10x 3' v3	colonic epithelium	colon	cell	Crohn disease	518d9049-2a76-44f8-8abc-1e2b59ab5ba1	107306	HsapDv:0000237	10x 3' v3colon107306	Crohn disease	small intestine	colon	MONDO:0005011	MONDO:0005011
10x 3' v3	lamina propria of mucosa of colon	colon	cell	Crohn disease	518d9049-2a76-44f8-8abc-1e2b59ab5ba1	107306	HsapDv:0000237	10x 3' v3colon107306	Crohn disease	small intestine	colon	MONDO:0005011	MONDO:0005011
10x 3' v2	right colon	colon	cell	Crohn disease	518d9049-2a76-44f8-8abc-1e2b59ab5ba1	104689	HsapDv:0000237	10x 3' v2colon104689	Crohn disease	small intestine	colon	MONDO:0005011	MONDO:0005011
10x 3' v3	sigmoid colon	colon	cell	Crohn disease	518d9049-2a76-44f8-8abc-1e2b59ab5ba1	130084	HsapDv:0000239	10x 3' v3colon130084	Crohn disease	small intestine	colon	MONDO:0005011	MONDO:0005011
10x 3' v3	colonic epithelium	colon	cell	Crohn disease	518d9049-2a76-44f8-8abc-1e2b59ab5ba1	130084	HsapDv:0000239	10x 3' v3colon130084	Crohn disease	small intestine	colon	MONDO:0005011	MONDO:0005011
10x 3' v3	lamina propria of mucosa of colon	colon	cell	Crohn disease	518d9049-2a76-44f8-8abc-1e2b59ab5ba1	130084	HsapDv:0000239	10x 3' v3colon130084	Crohn disease	small intestine	colon	MONDO:0005011	MONDO:0005011
10x 3' v3	lamina propria of small intestine	small intestine	cell	Crohn disease	0f4865d5-8000-4f68-8ac7-f5efea9e5e70	105446	HsapDv:0000237	10x 3' v3small intestine105446	Crohn disease	small intestine	small intestine	MONDO:0005011	MONDO:0005011
10x 3' v3	lamina propria of small intestine	small intestine	cell	Crohn disease	0f4865d5-8000-4f68-8ac7-f5efea9e5e70	127643	HsapDv:0000238	10x 3' v3small intestine127643	Crohn disease	small intestine	small intestine	MONDO:0005011	MONDO:0005011
10x 3' v3	lamina propria of small intestine	small intestine	cell	Crohn disease	0f4865d5-8000-4f68-8ac7-f5efea9e5e70	178961	HsapDv:0000241	10x 3' v3small intestine178961	Crohn disease	small intestine	small intestine	MONDO:0005011	MONDO:0005011
10x 3' v2	small intestine	small intestine	cell	normal	0f4865d5-8000-4f68-8ac7-f5efea9e5e70	158108	HsapDv:0000240	10x 3' v2small intestine158108	normal	normal	small intestine	PATO:0000461	PATO:0000461
10x 3' v3	ileum	small intestine	cell	normal	0f4865d5-8000-4f68-8ac7-f5efea9e5e70	110216	HsapDv:0000238	10x 3' v3small intestine110216	normal	normal	small intestine	PATO:0000461	PATO:0000461
10x 3' v3	ileum	small intestine	cell	normal	0f4865d5-8000-4f68-8ac7-f5efea9e5e70	152638	HsapDv:0000240	10x 3' v3small intestine152638	normal	normal	small intestine	PATO:0000461	PATO:0000461
10x 3' v3	ileum	small intestine	cell	normal	0f4865d5-8000-4f68-8ac7-f5efea9e5e70	158160	HsapDv:0000240	10x 3' v3small intestine158160	normal	normal	small intestine	PATO:0000461	PATO:0000461
10x 3' v3	ileum	small intestine	cell	normal	0f4865d5-8000-4f68-8ac7-f5efea9e5e70	101694	HsapDv:0000089	10x 3' v3small intestine101694	normal	normal	small intestine	PATO:0000461	PATO:0000461
10x 3' v3	ileum	small intestine	cell	normal	0f4865d5-8000-4f68-8ac7-f5efea9e5e70	102141	HsapDv:0000089	10x 3' v3small intestine102141	normal	normal	small intestine	PATO:0000461	PATO:0000461
10x 3' v3	ileum	small intestine	cell	normal	0f4865d5-8000-4f68-8ac7-f5efea9e5e70	157844	HsapDv:0000240	10x 3' v3small intestine157844	normal	normal	small intestine	PATO:0000461	PATO:0000461
10x 3' v2	ileum	small intestine	cell	normal	0f4865d5-8000-4f68-8ac7-f5efea9e5e70	180844	HsapDv:0000241	10x 3' v2small intestine180844	normal	normal	small intestine	PATO:0000461	PATO:0000461
10x 3' v2	ileum	small intestine	cell	Crohn disease	0f4865d5-8000-4f68-8ac7-f5efea9e5e70	130064	HsapDv:0000239	10x 3' v2small intestine130064	Crohn disease	small intestine	small intestine	MONDO:0005011	MONDO:0005011
10x 3' v3	ileum	small intestine	cell	Crohn disease	0f4865d5-8000-4f68-8ac7-f5efea9e5e70	139892	HsapDv:0000240	10x 3' v3small intestine139892	Crohn disease	small intestine	small intestine	MONDO:0005011	MONDO:0005011
10x 3' v3	ileum	small intestine	cell	Crohn disease	0f4865d5-8000-4f68-8ac7-f5efea9e5e70	182231	HsapDv:0000241	10x 3' v3small intestine182231	Crohn disease	small intestine	small intestine	MONDO:0005011	MONDO:0005011
10x 3' v3	ileum	small intestine	cell	Crohn disease	0f4865d5-8000-4f68-8ac7-f5efea9e5e70	191305	HsapDv:0000241	10x 3' v3small intestine191305	Crohn disease	small intestine	small intestine	MONDO:0005011	MONDO:0005011
10x 3' v3	ileal epithelium	small intestine	cell	Crohn disease	0f4865d5-8000-4f68-8ac7-f5efea9e5e70	127693	HsapDv:0000238	10x 3' v3small intestine127693	Crohn disease	small intestine	small intestine	MONDO:0005011	MONDO:0005011
10x 3' v3	ileum	small intestine	cell	Crohn disease	0f4865d5-8000-4f68-8ac7-f5efea9e5e70	127693	HsapDv:0000238	10x 3' v3small intestine127693	Crohn disease	small intestine	small intestine	MONDO:0005011	MONDO:0005011
10x 3' v2	ileum	small intestine	cell	Crohn disease	0f4865d5-8000-4f68-8ac7-f5efea9e5e70	134300	HsapDv:0000239	10x 3' v2small intestine134300	Crohn disease	small intestine	small intestine	MONDO:0005011	MONDO:0005011
10x 3' v2	ileum	small intestine	cell	Crohn disease	0f4865d5-8000-4f68-8ac7-f5efea9e5e70	104152	HsapDv:0000089	10x 3' v2small intestine104152	Crohn disease	small intestine	small intestine	MONDO:0005011	MONDO:0005011
10x 3' v2	ileum	small intestine	cell	Crohn disease	0f4865d5-8000-4f68-8ac7-f5efea9e5e70	115208	HsapDv:0000238	10x 3' v2small intestine115208	Crohn disease	small intestine	small intestine	MONDO:0005011	MONDO:0005011
10x 3' v2	ileum	small intestine	cell	Crohn disease	0f4865d5-8000-4f68-8ac7-f5efea9e5e70	104689	HsapDv:0000237	10x 3' v2small intestine104689	Crohn disease	small intestine	small intestine	MONDO:0005011	MONDO:0005011
10x 3' v2	small intestine	small intestine	cell	Crohn disease	0f4865d5-8000-4f68-8ac7-f5efea9e5e70	166301	HsapDv:0000240	10x 3' v2small intestine166301	Crohn disease	small intestine	small intestine	MONDO:0005011	MONDO:0005011
10x 3' v3	ileum	small intestine	cell	Crohn disease	0f4865d5-8000-4f68-8ac7-f5efea9e5e70	148824	HsapDv:0000240	10x 3' v3small intestine148824	Crohn disease	small intestine	small intestine	MONDO:0005011	MONDO:0005011
10x 3' v3	ileal epithelium	small intestine	cell	Crohn disease	0f4865d5-8000-4f68-8ac7-f5efea9e5e70	183146	HsapDv:0000241	10x 3' v3small intestine183146	Crohn disease	small intestine	small intestine	MONDO:0005011	MONDO:0005011
10x 3' v3	ileum	small intestine	cell	Crohn disease	0f4865d5-8000-4f68-8ac7-f5efea9e5e70	183146	HsapDv:0000241	10x 3' v3small intestine183146	Crohn disease	small intestine	small intestine	MONDO:0005011	MONDO:0005011
10x 3' v3	ileum	small intestine	cell	Crohn disease	0f4865d5-8000-4f68-8ac7-f5efea9e5e70	174364	HsapDv:0000241	10x 3' v3small intestine174364	Crohn disease	small intestine	small intestine	MONDO:0005011	MONDO:0005011
10x 3' v3	ileum	small intestine	cell	Crohn disease	0f4865d5-8000-4f68-8ac7-f5efea9e5e70	109389	HsapDv:0000237	10x 3' v3small intestine109389	Crohn disease	small intestine	small intestine	MONDO:0005011	MONDO:0005011
10x 3' v3	ileum	small intestine	cell	Crohn disease	0f4865d5-8000-4f68-8ac7-f5efea9e5e70	158891	HsapDv:0000240	10x 3' v3small intestine158891	Crohn disease	small intestine	small intestine	MONDO:0005011	MONDO:0005011
10x 3' v3	ileum	small intestine	cell	Crohn disease	0f4865d5-8000-4f68-8ac7-f5efea9e5e70	105598	HsapDv:0000237	10x 3' v3small intestine105598	Crohn disease	small intestine	small intestine	MONDO:0005011	MONDO:0005011
10x 3' v3	ileal epithelium	small intestine	cell	Crohn disease	0f4865d5-8000-4f68-8ac7-f5efea9e5e70	192985	HsapDv:0000241	10x 3' v3small intestine192985	Crohn disease	small intestine	small intestine	MONDO:0005011	MONDO:0005011
10x 3' v3	ileum	small intestine	cell	Crohn disease	0f4865d5-8000-4f68-8ac7-f5efea9e5e70	192985	HsapDv:0000241	10x 3' v3small intestine192985	Crohn disease	small intestine	small intestine	MONDO:0005011	MONDO:0005011
10x 3' v3	ileal epithelium	small intestine	cell	Crohn disease	0f4865d5-8000-4f68-8ac7-f5efea9e5e70	172428	HsapDv:0000241	10x 3' v3small intestine172428	Crohn disease	small intestine	small intestine	MONDO:0005011	MONDO:0005011
10x 3' v3	ileum	small intestine	cell	Crohn disease	0f4865d5-8000-4f68-8ac7-f5efea9e5e70	172428	HsapDv:0000241	10x 3' v3small intestine172428	Crohn disease	small intestine	small intestine	MONDO:0005011	MONDO:0005011
10x 3' v3	ileum	small intestine	cell	Crohn disease	0f4865d5-8000-4f68-8ac7-f5efea9e5e70	148519	HsapDv:0000240	10x 3' v3small intestine148519	Crohn disease	small intestine	small intestine	MONDO:0005011	MONDO:0005011
10x 3' v3	ileum	small intestine	cell	Crohn disease	0f4865d5-8000-4f68-8ac7-f5efea9e5e70	176196	HsapDv:0000241	10x 3' v3small intestine176196	Crohn disease	small intestine	small intestine	MONDO:0005011	MONDO:0005011
10x 3' v3	ileal epithelium	small intestine	cell	Crohn disease	0f4865d5-8000-4f68-8ac7-f5efea9e5e70	134764	HsapDv:0000239	10x 3' v3small intestine134764	Crohn disease	small intestine	small intestine	MONDO:0005011	MONDO:0005011
10x 3' v3	ileum	small intestine	cell	Crohn disease	0f4865d5-8000-4f68-8ac7-f5efea9e5e70	195045	HsapDv:0000241	10x 3' v3small intestine195045	Crohn disease	small intestine	small intestine	MONDO:0005011	MONDO:0005011
10x 3' v3	ileum	small intestine	cell	Crohn disease	0f4865d5-8000-4f68-8ac7-f5efea9e5e70	165697	HsapDv:0000240	10x 3' v3small intestine165697	Crohn disease	small intestine	small intestine	MONDO:0005011	MONDO:0005011
10x 3' v3	ileum	small intestine	cell	Crohn disease	0f4865d5-8000-4f68-8ac7-f5efea9e5e70	128346	HsapDv:0000238	10x 3' v3small intestine128346	Crohn disease	small intestine	small intestine	MONDO:0005011	MONDO:0005011
10x 3' v3	ileum	small intestine	cell	Crohn disease	0f4865d5-8000-4f68-8ac7-f5efea9e5e70	168051	HsapDv:0000240	10x 3' v3small intestine168051	Crohn disease	small intestine	small intestine	MONDO:0005011	MONDO:0005011
10x 3' v3	ileum	small intestine	cell	Crohn disease	0f4865d5-8000-4f68-8ac7-f5efea9e5e70	189696	HsapDv:0000241	10x 3' v3small intestine189696	Crohn disease	small intestine	small intestine	MONDO:0005011	MONDO:0005011
10x 3' v3	ileum	small intestine	cell	Crohn disease	0f4865d5-8000-4f68-8ac7-f5efea9e5e70	125985	HsapDv:0000238	10x 3' v3small intestine125985	Crohn disease	small intestine	small intestine	MONDO:0005011	MONDO:0005011
10x 3' v3	ileum	small intestine	cell	Crohn disease	0f4865d5-8000-4f68-8ac7-f5efea9e5e70	171336	HsapDv:0000241	10x 3' v3small intestine171336	Crohn disease	small intestine	small intestine	MONDO:0005011	MONDO:0005011
10x 3' v3	ileum	small intestine	cell	Crohn disease	0f4865d5-8000-4f68-8ac7-f5efea9e5e70	119540	HsapDv:0000238	10x 3' v3small intestine119540	Crohn disease	small intestine	small intestine	MONDO:0005011	MONDO:0005011
10x 3' v3	cortex of kidney	kidney	nucleus	normal	e067e5ca-e53e-485f-aa8e-efd5435229c8	healthy_6	HsapDv:0000153	10x 3' v3kidneyhealthy_6	normal	normal	kidney	PATO:0000461	PATO:0000461
10x 3' v3	body of stomach	stomach	cell	stomach disorder	7bb64315-9e5a-41b9-9235-59acf9642a3e	Patient22	HsapDv:0000209	10x 3' v3stomachPatient22	stomach disorder	stomach	stomach	MONDO:0004298	MONDO:0004298
10x 3' v2	body of stomach	stomach	cell	stomach disorder	7bb64315-9e5a-41b9-9235-59acf9642a3e	L08	HsapDv:0000161	10x 3' v2stomachL08	stomach disorder	stomach	stomach	MONDO:0004298	MONDO:0004298
10x 3' v3	cardia of stomach	stomach	cell	normal	7bb64315-9e5a-41b9-9235-59acf9642a3e	Patient14	HsapDv:0000147	10x 3' v3stomachPatient14	normal	normal	stomach	PATO:0000461	PATO:0000461
10x 5' v1	body of stomach	stomach	cell	normal	7bb64315-9e5a-41b9-9235-59acf9642a3e	NGCII527	HsapDv:0000163	10x 5' v1stomachNGCII527	normal	normal	stomach	PATO:0000461	PATO:0000461
10x 3' v2	body of stomach	stomach	cell	gastritis	7bb64315-9e5a-41b9-9235-59acf9642a3e	L09	HsapDv:0000156	10x 3' v2stomachL09	gastritis	stomach	stomach	MONDO:0004966	MONDO:0004966
10x 3' v2	body of stomach	stomach	cell	stomach disorder	7bb64315-9e5a-41b9-9235-59acf9642a3e	L06	HsapDv:0000142	10x 3' v2stomachL06	stomach disorder	stomach	stomach	MONDO:0004298	MONDO:0004298
10x 3' v2	body of stomach	stomach	cell	gastritis	7bb64315-9e5a-41b9-9235-59acf9642a3e	L04	HsapDv:0000156	10x 3' v2stomachL04	gastritis	stomach	stomach	MONDO:0004966	MONDO:0004966
10x 3' v2	body of stomach	stomach	cell	gastritis	7bb64315-9e5a-41b9-9235-59acf9642a3e	L03	HsapDv:0000145	10x 3' v2stomachL03	gastritis	stomach	stomach	MONDO:0004966	MONDO:0004966
10x 3' v2	lower esophagus	esophagus	cell	normal	7bb64315-9e5a-41b9-9235-59acf9642a3e	Patient02	HsapDv:0000142	10x 3' v2esophagusPatient02	normal	normal	esophagus	PATO:0000461	PATO:0000461
10x 3' v2	lower esophagus	esophagus	cell	Barrett esophagus	7bb64315-9e5a-41b9-9235-59acf9642a3e	Patient03	HsapDv:0000152	10x 3' v2esophagusPatient03	Barrett esophagus	esophagus	esophagus	MONDO:0013662	MONDO:0013662
10x 3' v2	lower esophagus	esophagus	cell	Barrett esophagus	7bb64315-9e5a-41b9-9235-59acf9642a3e	Patient07	HsapDv:0000139	10x 3' v2esophagusPatient07	Barrett esophagus	esophagus	esophagus	MONDO:0013662	MONDO:0013662
10x 5' v1	body of stomach	stomach	cell	normal	7bb64315-9e5a-41b9-9235-59acf9642a3e	NGCII513	HsapDv:0000168	10x 5' v1stomachNGCII513	normal	normal	stomach	PATO:0000461	PATO:0000461
10x 3' v2	submucosal esophageal gland	esophagus	cell	normal	7bb64315-9e5a-41b9-9235-59acf9642a3e	Patient11	HsapDv:0000121	10x 3' v2esophagusPatient11	normal	normal	esophagus	PATO:0000461	PATO:0000461
10x 5' v1	body of stomach	stomach	cell	normal	7bb64315-9e5a-41b9-9235-59acf9642a3e	NGCII525	HsapDv:0000167	10x 5' v1stomachNGCII525	normal	normal	stomach	PATO:0000461	PATO:0000461
10x 3' v2	lower esophagus	esophagus	cell	normal	7bb64315-9e5a-41b9-9235-59acf9642a3e	Patient05	HsapDv:0000137	10x 3' v2esophagusPatient05	normal	normal	esophagus	PATO:0000461	PATO:0000461
10x 3' v3	body of stomach	stomach	cell	stomach disorder	7bb64315-9e5a-41b9-9235-59acf9642a3e	Patient14	HsapDv:0000147	10x 3' v3stomachPatient14	stomach disorder	stomach	stomach	MONDO:0004298	MONDO:0004298
10x 3' v2	lower esophagus	esophagus	cell	Barrett esophagus	7bb64315-9e5a-41b9-9235-59acf9642a3e	Patient12	HsapDv:0000149	10x 3' v2esophagusPatient12	Barrett esophagus	esophagus	esophagus	MONDO:0013662	MONDO:0013662
10x 3' v2	body of stomach	stomach	cell	stomach disorder	7bb64315-9e5a-41b9-9235-59acf9642a3e	L07	HsapDv:0000162	10x 3' v2stomachL07	stomach disorder	stomach	stomach	MONDO:0004298	MONDO:0004298
10x 3' v3	lower esophagus	esophagus	cell	Barrett esophagus	7bb64315-9e5a-41b9-9235-59acf9642a3e	Patient20	HsapDv:0000168	10x 3' v3esophagusPatient20	Barrett esophagus	esophagus	esophagus	MONDO:0013662	MONDO:0013662
10x 3' v3	cardia of stomach	stomach	cell	stomach disorder	7bb64315-9e5a-41b9-9235-59acf9642a3e	Patient16	HsapDv:0000156	10x 3' v3stomachPatient16	stomach disorder	stomach	stomach	MONDO:0004298	MONDO:0004298
10x 3' v3	body of stomach	stomach	cell	stomach disorder	7bb64315-9e5a-41b9-9235-59acf9642a3e	Patient16	HsapDv:0000156	10x 3' v3stomachPatient16	stomach disorder	stomach	stomach	MONDO:0004298	MONDO:0004298
10x 5' v1	body of stomach	stomach	cell	normal	7bb64315-9e5a-41b9-9235-59acf9642a3e	NGCII521	HsapDv:0000156	10x 5' v1stomachNGCII521	normal	normal	stomach	PATO:0000461	PATO:0000461
10x 3' v2	duodenum	small intestine	cell	normal	7bb64315-9e5a-41b9-9235-59acf9642a3e	Patient09	HsapDv:0000171	10x 3' v2small intestinePatient09	normal	normal	small intestine	PATO:0000461	PATO:0000461
10x 3' v3	cardia of stomach	stomach	cell	stomach disorder	7bb64315-9e5a-41b9-9235-59acf9642a3e	Patient21	HsapDv:0000136	10x 3' v3stomachPatient21	stomach disorder	stomach	stomach	MONDO:0004298	MONDO:0004298
10x 5' v1	body of stomach	stomach	cell	normal	7bb64315-9e5a-41b9-9235-59acf9642a3e	NGCII518	HsapDv:0000168	10x 5' v1stomachNGCII518	normal	normal	stomach	PATO:0000461	PATO:0000461
10x 5' v1	body of stomach	stomach	cell	normal	7bb64315-9e5a-41b9-9235-59acf9642a3e	NGCII520	HsapDv:0000209	10x 5' v1stomachNGCII520	normal	normal	stomach	PATO:0000461	PATO:0000461
10x 3' v2	body of stomach	stomach	cell	stomach disorder	7bb64315-9e5a-41b9-9235-59acf9642a3e	L05	HsapDv:0000157	10x 3' v2stomachL05	stomach disorder	stomach	stomach	MONDO:0004298	MONDO:0004298
10x 3' v3	body of stomach	stomach	cell	stomach disorder	7bb64315-9e5a-41b9-9235-59acf9642a3e	Patient21	HsapDv:0000136	10x 3' v3stomachPatient21	stomach disorder	stomach	stomach	MONDO:0004298	MONDO:0004298
10x 3' v2	duodenum	small intestine	cell	normal	7bb64315-9e5a-41b9-9235-59acf9642a3e	Patient12	HsapDv:0000149	10x 3' v2small intestinePatient12	normal	normal	small intestine	PATO:0000461	PATO:0000461
10x 3' v2	cardia of stomach	stomach	cell	normal	7bb64315-9e5a-41b9-9235-59acf9642a3e	Patient15	HsapDv:0000163	10x 3' v2stomachPatient15	normal	normal	stomach	PATO:0000461	PATO:0000461
10x 3' v2	submucosal esophageal gland	esophagus	cell	normal	7bb64315-9e5a-41b9-9235-59acf9642a3e	Patient10	HsapDv:0000171	10x 3' v2esophagusPatient10	normal	normal	esophagus	PATO:0000461	PATO:0000461
10x 3' v2	lower esophagus	esophagus	cell	normal	7bb64315-9e5a-41b9-9235-59acf9642a3e	Patient09	HsapDv:0000171	10x 3' v2esophagusPatient09	normal	normal	esophagus	PATO:0000461	PATO:0000461
10x 3' v3	lower esophagus	esophagus	cell	Barrett esophagus	7bb64315-9e5a-41b9-9235-59acf9642a3e	Patient18	HsapDv:0000161	10x 3' v3esophagusPatient18	Barrett esophagus	esophagus	esophagus	MONDO:0013662	MONDO:0013662
10x 3' v2	lower esophagus	esophagus	cell	normal	7bb64315-9e5a-41b9-9235-59acf9642a3e	Patient01	HsapDv:0000151	10x 3' v2esophagusPatient01	normal	normal	esophagus	PATO:0000461	PATO:0000461
10x 3' v2	lower esophagus	esophagus	cell	normal	7bb64315-9e5a-41b9-9235-59acf9642a3e	Patient03	HsapDv:0000152	10x 3' v2esophagusPatient03	normal	normal	esophagus	PATO:0000461	PATO:0000461
10x 5' v1	body of stomach	stomach	cell	normal	7bb64315-9e5a-41b9-9235-59acf9642a3e	NGCII514	HsapDv:0000161	10x 5' v1stomachNGCII514	normal	normal	stomach	PATO:0000461	PATO:0000461
10x 3' v3	cardia of stomach	stomach	cell	stomach disorder	7bb64315-9e5a-41b9-9235-59acf9642a3e	Patient22	HsapDv:0000209	10x 3' v3stomachPatient22	stomach disorder	stomach	stomach	MONDO:0004298	MONDO:0004298
10x 5' v1	body of stomach	stomach	cell	normal	7bb64315-9e5a-41b9-9235-59acf9642a3e	NGCII538	HsapDv:0000150	10x 5' v1stomachNGCII538	normal	normal	stomach	PATO:0000461	PATO:0000461
10x 3' v3	cardia of stomach	stomach	cell	normal	7bb64315-9e5a-41b9-9235-59acf9642a3e	Patient17	HsapDv:0000168	10x 3' v3stomachPatient17	normal	normal	stomach	PATO:0000461	PATO:0000461
10x 3' v2	cardia of stomach	stomach	cell	normal	7bb64315-9e5a-41b9-9235-59acf9642a3e	Patient02	HsapDv:0000142	10x 3' v2stomachPatient02	normal	normal	stomach	PATO:0000461	PATO:0000461
10x 3' v3	cardia of stomach	stomach	cell	normal	7bb64315-9e5a-41b9-9235-59acf9642a3e	Patient16	HsapDv:0000156	10x 3' v3stomachPatient16	normal	normal	stomach	PATO:0000461	PATO:0000461
10x 5' v1	body of stomach	stomach	cell	normal	7bb64315-9e5a-41b9-9235-59acf9642a3e	NGCII536	HsapDv:0000157	10x 5' v1stomachNGCII536	normal	normal	stomach	PATO:0000461	PATO:0000461
10x 3' v2	lower esophagus	esophagus	cell	normal	7bb64315-9e5a-41b9-9235-59acf9642a3e	Patient10	HsapDv:0000171	10x 3' v2esophagusPatient10	normal	normal	esophagus	PATO:0000461	PATO:0000461
10x 3' v3	lower esophagus	esophagus	cell	Barrett esophagus	7bb64315-9e5a-41b9-9235-59acf9642a3e	Patient19	HsapDv:0000095	10x 3' v3esophagusPatient19	Barrett esophagus	esophagus	esophagus	MONDO:0013662	MONDO:0013662
10x 3' v2	cardia of stomach	stomach	cell	normal	7bb64315-9e5a-41b9-9235-59acf9642a3e	Patient13	HsapDv:0000135	10x 3' v2stomachPatient13	normal	normal	stomach	PATO:0000461	PATO:0000461
10x 5' v1	body of stomach	stomach	cell	normal	7bb64315-9e5a-41b9-9235-59acf9642a3e	NGCII512	HsapDv:0000212	10x 5' v1stomachNGCII512	normal	normal	stomach	PATO:0000461	PATO:0000461
10x 3' v2	lower esophagus	esophagus	cell	normal	7bb64315-9e5a-41b9-9235-59acf9642a3e	Patient08	HsapDv:0000123	10x 3' v2esophagusPatient08	normal	normal	esophagus	PATO:0000461	PATO:0000461
10x 3' v2	duodenum	small intestine	cell	normal	7bb64315-9e5a-41b9-9235-59acf9642a3e	Patient07	HsapDv:0000139	10x 3' v2small intestinePatient07	normal	normal	small intestine	PATO:0000461	PATO:0000461
10x 3' v2	cardia of stomach	stomach	cell	normal	7bb64315-9e5a-41b9-9235-59acf9642a3e	Patient06	HsapDv:0000128	10x 3' v2stomachPatient06	normal	normal	stomach	PATO:0000461	PATO:0000461
10x 3' v2	body of stomach	stomach	cell	gastritis	7bb64315-9e5a-41b9-9235-59acf9642a3e	L01	HsapDv:0000152	10x 3' v2stomachL01	gastritis	stomach	stomach	MONDO:0004966	MONDO:0004966
10x 3' v2	body of stomach	stomach	cell	gastritis	7bb64315-9e5a-41b9-9235-59acf9642a3e	L02	HsapDv:0000150	10x 3' v2stomachL02	gastritis	stomach	stomach	MONDO:0004966	MONDO:0004966
10x 3' v2	lower esophagus	esophagus	cell	normal	7bb64315-9e5a-41b9-9235-59acf9642a3e	Patient06	HsapDv:0000128	10x 3' v2esophagusPatient06	normal	normal	esophagus	PATO:0000461	PATO:0000461
10x 3' v2	lower esophagus	esophagus	cell	Barrett esophagus	7bb64315-9e5a-41b9-9235-59acf9642a3e	Patient09	HsapDv:0000171	10x 3' v2esophagusPatient09	Barrett esophagus	esophagus	esophagus	MONDO:0013662	MONDO:0013662
10x 3' v3	cardia of stomach	stomach	cell	normal	7bb64315-9e5a-41b9-9235-59acf9642a3e	Patient21	HsapDv:0000136	10x 3' v3stomachPatient21	normal	normal	stomach	PATO:0000461	PATO:0000461
10x 3' v2	cardia of stomach	stomach	cell	normal	7bb64315-9e5a-41b9-9235-59acf9642a3e	Patient03	HsapDv:0000152	10x 3' v2stomachPatient03	normal	normal	stomach	PATO:0000461	PATO:0000461
10x 3' v2	cardia of stomach	stomach	cell	normal	7bb64315-9e5a-41b9-9235-59acf9642a3e	Patient07	HsapDv:0000139	10x 3' v2stomachPatient07	normal	normal	stomach	PATO:0000461	PATO:0000461
10x 3' v2	lower esophagus	esophagus	cell	normal	7bb64315-9e5a-41b9-9235-59acf9642a3e	Patient07	HsapDv:0000139	10x 3' v2esophagusPatient07	normal	normal	esophagus	PATO:0000461	PATO:0000461
10x 3' v2	duodenum	small intestine	cell	normal	7bb64315-9e5a-41b9-9235-59acf9642a3e	Patient08	HsapDv:0000123	10x 3' v2small intestinePatient08	normal	normal	small intestine	PATO:0000461	PATO:0000461
10x 3' v3	cardia of stomach	stomach	cell	normal	7bb64315-9e5a-41b9-9235-59acf9642a3e	Patient22	HsapDv:0000209	10x 3' v3stomachPatient22	normal	normal	stomach	PATO:0000461	PATO:0000461
10x 3' v2	submucosal esophageal gland	esophagus	cell	normal	7bb64315-9e5a-41b9-9235-59acf9642a3e	Patient13	HsapDv:0000135	10x 3' v2esophagusPatient13	normal	normal	esophagus	PATO:0000461	PATO:0000461
10x 3' v2	cardia of stomach	stomach	cell	normal	7bb64315-9e5a-41b9-9235-59acf9642a3e	Patient09	HsapDv:0000171	10x 3' v2stomachPatient09	normal	normal	stomach	PATO:0000461	PATO:0000461
10x 3' v3	body of stomach	stomach	cell	stomach disorder	7bb64315-9e5a-41b9-9235-59acf9642a3e	Patient17	HsapDv:0000168	10x 3' v3stomachPatient17	stomach disorder	stomach	stomach	MONDO:0004298	MONDO:0004298
10x 3' v2	cardia of stomach	stomach	cell	normal	7bb64315-9e5a-41b9-9235-59acf9642a3e	Patient10	HsapDv:0000171	10x 3' v2stomachPatient10	normal	normal	stomach	PATO:0000461	PATO:0000461
10x 3' v2	cardia of stomach	stomach	cell	normal	7bb64315-9e5a-41b9-9235-59acf9642a3e	Patient08	HsapDv:0000123	10x 3' v2stomachPatient08	normal	normal	stomach	PATO:0000461	PATO:0000461
10x 3' v2	cardia of stomach	stomach	cell	normal	7bb64315-9e5a-41b9-9235-59acf9642a3e	Patient01	HsapDv:0000151	10x 3' v2stomachPatient01	normal	normal	stomach	PATO:0000461	PATO:0000461
10x 3' v3	cardia of stomach	stomach	cell	stomach disorder	7bb64315-9e5a-41b9-9235-59acf9642a3e	Patient17	HsapDv:0000168	10x 3' v3stomachPatient17	stomach disorder	stomach	stomach	MONDO:0004298	MONDO:0004298
10x 5' v1	blood	blood	cell	common variable immunodeficiency	d7d7e89c-c93a-422d-8958-9b4a90b69558	CVID	HsapDv:0000120	10x 5' v1bloodCVID	common variable immunodeficiency	blood	blood	MONDO:0015517	MONDO:0015517
10x 5' v1	blood	blood	cell	normal	d7d7e89c-c93a-422d-8958-9b4a90b69558	CONTROL	HsapDv:0000120	10x 5' v1bloodCONTROL	normal	normal	blood	PATO:0000461	PATO:0000461
Smart-seq2	blood	blood	cell	normal	a5d95a42-0137-496f-8a60-101e17f263c8	CONTROL	HsapDv:0000120	Smart-seq2bloodCONTROL	normal	normal	blood	PATO:0000461	PATO:0000461
Smart-seq2	blood	blood	cell	common variable immunodeficiency	a5d95a42-0137-496f-8a60-101e17f263c8	CVID	HsapDv:0000120	Smart-seq2bloodCVID	common variable immunodeficiency	blood	blood	MONDO:0015517	MONDO:0015517
10x 5' v1	blood	blood	cell	normal	3c75a463-6a87-4132-83a8-c3002624394d	CONTROL9	HsapDv:0000122	10x 5' v1bloodCONTROL9	normal	normal	blood	PATO:0000461	PATO:0000461
10x 5' v1	blood	blood	cell	common variable immunodeficiency	3c75a463-6a87-4132-83a8-c3002624394d	CVID36	HsapDv:0000125	10x 5' v1bloodCVID36	common variable immunodeficiency	blood	blood	MONDO:0015517	MONDO:0015517
10x 5' v1	blood	blood	cell	common variable immunodeficiency	3c75a463-6a87-4132-83a8-c3002624394d	CVID1	HsapDv:0000160	10x 5' v1bloodCVID1	common variable immunodeficiency	blood	blood	MONDO:0015517	MONDO:0015517
10x 5' v1	blood	blood	cell	normal	3c75a463-6a87-4132-83a8-c3002624394d	CONTROL4	HsapDv:0000146	10x 5' v1bloodCONTROL4	normal	normal	blood	PATO:0000461	PATO:0000461
10x 5' v1	blood	blood	cell	common variable immunodeficiency	3c75a463-6a87-4132-83a8-c3002624394d	CVID33	HsapDv:0000130	10x 5' v1bloodCVID33	common variable immunodeficiency	blood	blood	MONDO:0015517	MONDO:0015517
10x 5' v1	blood	blood	cell	normal	3c75a463-6a87-4132-83a8-c3002624394d	CONTROL8	HsapDv:0000125	10x 5' v1bloodCONTROL8	normal	normal	blood	PATO:0000461	PATO:0000461
10x 5' v1	blood	blood	cell	common variable immunodeficiency	3c75a463-6a87-4132-83a8-c3002624394d	CVID29	HsapDv:0000116	10x 5' v1bloodCVID29	common variable immunodeficiency	blood	blood	MONDO:0015517	MONDO:0015517
10x 5' v1	blood	blood	cell	common variable immunodeficiency	3c75a463-6a87-4132-83a8-c3002624394d	CVID25	HsapDv:0000128	10x 5' v1bloodCVID25	common variable immunodeficiency	blood	blood	MONDO:0015517	MONDO:0015517
10x 5' v1	blood	blood	cell	normal	3c75a463-6a87-4132-83a8-c3002624394d	CONTROL5	HsapDv:0000131	10x 5' v1bloodCONTROL5	normal	normal	blood	PATO:0000461	PATO:0000461
10x 5' v1	blood	blood	cell	common variable immunodeficiency	3c75a463-6a87-4132-83a8-c3002624394d	CVID3	HsapDv:0000128	10x 5' v1bloodCVID3	common variable immunodeficiency	blood	blood	MONDO:0015517	MONDO:0015517
10x 5' v1	blood	blood	cell	common variable immunodeficiency	3c75a463-6a87-4132-83a8-c3002624394d	CVID23	HsapDv:0000144	10x 5' v1bloodCVID23	common variable immunodeficiency	blood	blood	MONDO:0015517	MONDO:0015517
10x 5' v1	blood	blood	cell	normal	3c75a463-6a87-4132-83a8-c3002624394d	CONTROL7	HsapDv:0000149	10x 5' v1bloodCONTROL7	normal	normal	blood	PATO:0000461	PATO:0000461
10x 5' v1	blood	blood	cell	common variable immunodeficiency	3c75a463-6a87-4132-83a8-c3002624394d	CVID34	HsapDv:0000160	10x 5' v1bloodCVID34	common variable immunodeficiency	blood	blood	MONDO:0015517	MONDO:0015517
10x 5' v1	blood	blood	cell	common variable immunodeficiency	3c75a463-6a87-4132-83a8-c3002624394d	CVID18	HsapDv:0000127	10x 5' v1bloodCVID18	common variable immunodeficiency	blood	blood	MONDO:0015517	MONDO:0015517
10x 5' v1	blood	blood	cell	common variable immunodeficiency	3c75a463-6a87-4132-83a8-c3002624394d	CVID37	HsapDv:0000136	10x 5' v1bloodCVID37	common variable immunodeficiency	blood	blood	MONDO:0015517	MONDO:0015517
10x 5' v1	blood	blood	cell	normal	3c75a463-6a87-4132-83a8-c3002624394d	CONTROL2	HsapDv:0000136	10x 5' v1bloodCONTROL2	normal	normal	blood	PATO:0000461	PATO:0000461
10x 5' v1	blood	blood	cell	normal	3c75a463-6a87-4132-83a8-c3002624394d	CONTROL6	HsapDv:0000127	10x 5' v1bloodCONTROL6	normal	normal	blood	PATO:0000461	PATO:0000461
10x 5' v1	blood	blood	cell	normal	3c75a463-6a87-4132-83a8-c3002624394d	CONTROL3	HsapDv:0000128	10x 5' v1bloodCONTROL3	normal	normal	blood	PATO:0000461	PATO:0000461
10x 3' v3	alveolus of lung	lung	cell	normal	4b6af54a-4a21-46e0-bc8d-673c0561a836	NL1	HsapDv:0000157	10x 3' v3lungNL1	normal	normal	lung	PATO:0000461	PATO:0000461
10x 3' v3	alveolus of lung	lung	cell	normal	4b6af54a-4a21-46e0-bc8d-673c0561a836	NL2	HsapDv:0000154	10x 3' v3lungNL2	normal	normal	lung	PATO:0000461	PATO:0000461
10x 3' v3	alveolus of lung	lung	cell	normal	4b6af54a-4a21-46e0-bc8d-673c0561a836	NL3	HsapDv:0000155	10x 3' v3lungNL3	normal	normal	lung	PATO:0000461	PATO:0000461
10x 3' v3	alveolus of lung	lung	cell	pulmonary emphysema	4b6af54a-4a21-46e0-bc8d-673c0561a836	Emp1	HsapDv:0000159	10x 3' v3lungEmp1	pulmonary emphysema	lung	lung	MONDO:0004849	MONDO:0004849
10x 3' v3	alveolus of lung	lung	cell	pulmonary emphysema	4b6af54a-4a21-46e0-bc8d-673c0561a836	Emp2	HsapDv:0000157	10x 3' v3lungEmp2	pulmonary emphysema	lung	lung	MONDO:0004849	MONDO:0004849
10x 3' v3	alveolus of lung	lung	cell	pulmonary emphysema	4b6af54a-4a21-46e0-bc8d-673c0561a836	Emp3	HsapDv:0000167	10x 3' v3lungEmp3	pulmonary emphysema	lung	lung	MONDO:0004849	MONDO:0004849
10x 3' v3	alveolus of lung	lung	cell	normal	1e5bd3b8-6a0e-4959-8d69-cafed30fe814	NL1	HsapDv:0000157	10x 3' v3lungNL1	normal	normal	lung	PATO:0000461	PATO:0000461
10x 3' v3	alveolus of lung	lung	cell	normal	1e5bd3b8-6a0e-4959-8d69-cafed30fe814	NL2	HsapDv:0000154	10x 3' v3lungNL2	normal	normal	lung	PATO:0000461	PATO:0000461
10x 3' v3	alveolus of lung	lung	cell	normal	1e5bd3b8-6a0e-4959-8d69-cafed30fe814	NL3	HsapDv:0000155	10x 3' v3lungNL3	normal	normal	lung	PATO:0000461	PATO:0000461
10x 3' v3	alveolus of lung	lung	cell	pulmonary emphysema	1e5bd3b8-6a0e-4959-8d69-cafed30fe814	Emp1	HsapDv:0000159	10x 3' v3lungEmp1	pulmonary emphysema	lung	lung	MONDO:0004849	MONDO:0004849
10x 3' v3	alveolus of lung	lung	cell	pulmonary emphysema	1e5bd3b8-6a0e-4959-8d69-cafed30fe814	Emp2	HsapDv:0000157	10x 3' v3lungEmp2	pulmonary emphysema	lung	lung	MONDO:0004849	MONDO:0004849
10x 3' v3	alveolus of lung	lung	cell	pulmonary emphysema	1e5bd3b8-6a0e-4959-8d69-cafed30fe814	Emp3	HsapDv:0000167	10x 3' v3lungEmp3	pulmonary emphysema	lung	lung	MONDO:0004849	MONDO:0004849
10x 3' v1	colonic epithelium	colon	cell	normal	4dd00779-7f73-4f50-89bb-e2d3c6b71b18	N10	HsapDv:0000087	10x 3' v1colonN10	normal	normal	colon	PATO:0000461	PATO:0000461
10x 3' v1	colonic epithelium	colon	cell	normal	4dd00779-7f73-4f50-89bb-e2d3c6b71b18	N8	HsapDv:0000087	10x 3' v1colonN8	normal	normal	colon	PATO:0000461	PATO:0000461
10x 3' v1	colonic epithelium	colon	cell	normal	4dd00779-7f73-4f50-89bb-e2d3c6b71b18	N11	HsapDv:0000087	10x 3' v1colonN11	normal	normal	colon	PATO:0000461	PATO:0000461
10x 3' v1	colonic epithelium	colon	cell	normal	4dd00779-7f73-4f50-89bb-e2d3c6b71b18	N13	HsapDv:0000087	10x 3' v1colonN13	normal	normal	colon	PATO:0000461	PATO:0000461
10x 3' v1	colonic epithelium	colon	cell	normal	4dd00779-7f73-4f50-89bb-e2d3c6b71b18	N15	HsapDv:0000087	10x 3' v1colonN15	normal	normal	colon	PATO:0000461	PATO:0000461
10x 3' v1	colonic epithelium	colon	cell	normal	4dd00779-7f73-4f50-89bb-e2d3c6b71b18	N16	HsapDv:0000087	10x 3' v1colonN16	normal	normal	colon	PATO:0000461	PATO:0000461
10x 3' v1	colonic epithelium	colon	cell	normal	4dd00779-7f73-4f50-89bb-e2d3c6b71b18	N17	HsapDv:0000087	10x 3' v1colonN17	normal	normal	colon	PATO:0000461	PATO:0000461
10x 3' v1	colonic epithelium	colon	cell	normal	4dd00779-7f73-4f50-89bb-e2d3c6b71b18	N18	HsapDv:0000087	10x 3' v1colonN18	normal	normal	colon	PATO:0000461	PATO:0000461
10x 3' v1	colonic epithelium	colon	cell	normal	4dd00779-7f73-4f50-89bb-e2d3c6b71b18	N20	HsapDv:0000087	10x 3' v1colonN20	normal	normal	colon	PATO:0000461	PATO:0000461
10x 3' v1	colonic epithelium	colon	cell	normal	4dd00779-7f73-4f50-89bb-e2d3c6b71b18	N21	HsapDv:0000087	10x 3' v1colonN21	normal	normal	colon	PATO:0000461	PATO:0000461
10x 3' v2	colonic epithelium	colon	cell	normal	4dd00779-7f73-4f50-89bb-e2d3c6b71b18	N51	HsapDv:0000087	10x 3' v2colonN51	normal	normal	colon	PATO:0000461	PATO:0000461
10x 3' v2	colonic epithelium	colon	cell	normal	4dd00779-7f73-4f50-89bb-e2d3c6b71b18	N46	HsapDv:0000087	10x 3' v2colonN46	normal	normal	colon	PATO:0000461	PATO:0000461
10x 3' v3	jejunum	small intestine	cell	normal	019c7af2-c827-4454-9970-44d5e39ce068	Donor 2	HsapDv:0000139	10x 3' v3small intestineDonor 2	normal	normal	small intestine	PATO:0000461	PATO:0000461
10x 3' v3	jejunum	small intestine	cell	normal	019c7af2-c827-4454-9970-44d5e39ce068	Donor 1	HsapDv:0000123	10x 3' v3small intestineDonor 1	normal	normal	small intestine	PATO:0000461	PATO:0000461
10x 3' v3	ascending colon	colon	cell	normal	019c7af2-c827-4454-9970-44d5e39ce068	Donor 1	HsapDv:0000123	10x 3' v3colonDonor 1	normal	normal	colon	PATO:0000461	PATO:0000461
10x 3' v3	ileum	small intestine	cell	normal	019c7af2-c827-4454-9970-44d5e39ce068	Donor 3	HsapDv:0000147	10x 3' v3small intestineDonor 3	normal	normal	small intestine	PATO:0000461	PATO:0000461
10x 3' v3	ascending colon	colon	cell	normal	019c7af2-c827-4454-9970-44d5e39ce068	Donor 3	HsapDv:0000147	10x 3' v3colonDonor 3	normal	normal	colon	PATO:0000461	PATO:0000461
10x 3' v3	ileum	small intestine	cell	normal	019c7af2-c827-4454-9970-44d5e39ce068	Donor 1	HsapDv:0000123	10x 3' v3small intestineDonor 1	normal	normal	small intestine	PATO:0000461	PATO:0000461
10x 3' v3	transverse colon	colon	cell	normal	019c7af2-c827-4454-9970-44d5e39ce068	Donor 3	HsapDv:0000147	10x 3' v3colonDonor 3	normal	normal	colon	PATO:0000461	PATO:0000461
10x 3' v3	descending colon	colon	cell	normal	019c7af2-c827-4454-9970-44d5e39ce068	Donor 2	HsapDv:0000139	10x 3' v3colonDonor 2	normal	normal	colon	PATO:0000461	PATO:0000461
10x 3' v3	descending colon	colon	cell	normal	019c7af2-c827-4454-9970-44d5e39ce068	Donor 1	HsapDv:0000123	10x 3' v3colonDonor 1	normal	normal	colon	PATO:0000461	PATO:0000461
10x 3' v3	duodenum	small intestine	cell	normal	019c7af2-c827-4454-9970-44d5e39ce068	Donor 1	HsapDv:0000123	10x 3' v3small intestineDonor 1	normal	normal	small intestine	PATO:0000461	PATO:0000461
10x 3' v3	jejunum	small intestine	cell	normal	019c7af2-c827-4454-9970-44d5e39ce068	Donor 3	HsapDv:0000147	10x 3' v3small intestineDonor 3	normal	normal	small intestine	PATO:0000461	PATO:0000461
10x 3' v3	ileum	small intestine	cell	normal	019c7af2-c827-4454-9970-44d5e39ce068	Donor 2	HsapDv:0000139	10x 3' v3small intestineDonor 2	normal	normal	small intestine	PATO:0000461	PATO:0000461
10x 3' v3	duodenum	small intestine	cell	normal	019c7af2-c827-4454-9970-44d5e39ce068	Donor 2	HsapDv:0000139	10x 3' v3small intestineDonor 2	normal	normal	small intestine	PATO:0000461	PATO:0000461
10x 3' v3	transverse colon	colon	cell	normal	019c7af2-c827-4454-9970-44d5e39ce068	Donor 1	HsapDv:0000123	10x 3' v3colonDonor 1	normal	normal	colon	PATO:0000461	PATO:0000461
10x 3' v3	duodenum	small intestine	cell	normal	019c7af2-c827-4454-9970-44d5e39ce068	Donor 3	HsapDv:0000147	10x 3' v3small intestineDonor 3	normal	normal	small intestine	PATO:0000461	PATO:0000461
10x 3' v3	transverse colon	colon	cell	normal	019c7af2-c827-4454-9970-44d5e39ce068	Donor 2	HsapDv:0000139	10x 3' v3colonDonor 2	normal	normal	colon	PATO:0000461	PATO:0000461
10x 3' v3	descending colon	colon	cell	normal	019c7af2-c827-4454-9970-44d5e39ce068	Donor 3	HsapDv:0000147	10x 3' v3colonDonor 3	normal	normal	colon	PATO:0000461	PATO:0000461
10x 3' v3	ascending colon	colon	cell	normal	019c7af2-c827-4454-9970-44d5e39ce068	Donor 2	HsapDv:0000139	10x 3' v3colonDonor 2	normal	normal	colon	PATO:0000461	PATO:0000461
10x 3' v3	cortex of kidney	kidney	cell	normal	0b4a15a7-4e9e-4555-9733-2423e5c66469	57-ref	HsapDv:0000163	10x 3' v3kidney57-ref	normal	normal	kidney	PATO:0000461	PATO:0000461
10x 3' v3	cortex of kidney	kidney	cell	normal	0b4a15a7-4e9e-4555-9733-2423e5c66469	56-ref	HsapDv:0000153	10x 3' v3kidney56-ref	normal	normal	kidney	PATO:0000461	PATO:0000461
10x 3' v3	cortex of kidney	kidney	cell	normal	0b4a15a7-4e9e-4555-9733-2423e5c66469	HCA_55_ref	HsapDv:0000162	10x 3' v3kidneyHCA_55_ref	normal	normal	kidney	PATO:0000461	PATO:0000461
10x 3' v3	cortex of kidney	kidney	cell	normal	0b4a15a7-4e9e-4555-9733-2423e5c66469	HCA_54_ref	HsapDv:0000168	10x 3' v3kidneyHCA_54_ref	normal	normal	kidney	PATO:0000461	PATO:0000461
10x 3' v3	cortex of kidney	kidney	cell	normal	0b4a15a7-4e9e-4555-9733-2423e5c66469	HCA_51_ref	HsapDv:0000161	10x 3' v3kidneyHCA_51_ref	normal	normal	kidney	PATO:0000461	PATO:0000461
10x 3' v3	cortex of kidney	kidney	cell	normal	0b4a15a7-4e9e-4555-9733-2423e5c66469	HCA_29_ref	HsapDv:0000144	10x 3' v3kidneyHCA_29_ref	normal	normal	kidney	PATO:0000461	PATO:0000461
10x 3' v3	cortex of kidney	kidney	cell	normal	0b4a15a7-4e9e-4555-9733-2423e5c66469	PRECISE_023_N	HsapDv:0000161	10x 3' v3kidneyPRECISE_023_N	normal	normal	kidney	PATO:0000461	PATO:0000461
10x 3' v3	cortex of kidney	kidney	cell	normal	0b4a15a7-4e9e-4555-9733-2423e5c66469	20-688_N	HsapDv:0000162	10x 3' v3kidney20-688_N	normal	normal	kidney	PATO:0000461	PATO:0000461
10x 3' v3	cortex of kidney	kidney	cell	normal	0b4a15a7-4e9e-4555-9733-2423e5c66469	20-687_N	HsapDv:0000166	10x 3' v3kidney20-687_N	normal	normal	kidney	PATO:0000461	PATO:0000461
10x 3' v3	cortex of kidney	kidney	cell	normal	0b4a15a7-4e9e-4555-9733-2423e5c66469	20-668_N	HsapDv:0000154	10x 3' v3kidney20-668_N	normal	normal	kidney	PATO:0000461	PATO:0000461
10x 3' v3	cortex of kidney	kidney	cell	normal	0b4a15a7-4e9e-4555-9733-2423e5c66469	20-649_N	HsapDv:0000165	10x 3' v3kidney20-649_N	normal	normal	kidney	PATO:0000461	PATO:0000461
10x 3' v3	cortex of kidney	kidney	cell	normal	0b4a15a7-4e9e-4555-9733-2423e5c66469	PRECISE165536-000-003N	HsapDv:0000140	10x 3' v3kidneyPRECISE165536-000-003N	normal	normal	kidney	PATO:0000461	PATO:0000461
10x 3' v3	cortex of kidney	kidney	cell	normal	0b4a15a7-4e9e-4555-9733-2423e5c66469	PRECISE-943776	HsapDv:0000165	10x 3' v3kidneyPRECISE-943776	normal	normal	kidney	PATO:0000461	PATO:0000461
10x 3' v3	cortex of kidney	kidney	cell	normal	0b4a15a7-4e9e-4555-9733-2423e5c66469	PRECISE-945420	HsapDv:0000137	10x 3' v3kidneyPRECISE-945420	normal	normal	kidney	PATO:0000461	PATO:0000461
10x 3' v3	cortex of kidney	kidney	cell	normal	0b4a15a7-4e9e-4555-9733-2423e5c66469	21_020	HsapDv:0000166	10x 3' v3kidney21_020	normal	normal	kidney	PATO:0000461	PATO:0000461
10x 3' v3	cortex of kidney	kidney	cell	normal	0b4a15a7-4e9e-4555-9733-2423e5c66469	21_019	HsapDv:0000147	10x 3' v3kidney21_019	normal	normal	kidney	PATO:0000461	PATO:0000461
10x 3' v3	cortex of kidney	kidney	cell	normal	0b4a15a7-4e9e-4555-9733-2423e5c66469	21_016	HsapDv:0000152	10x 3' v3kidney21_016	normal	normal	kidney	PATO:0000461	PATO:0000461
10x 3' v3	cortex of kidney	kidney	cell	normal	0b4a15a7-4e9e-4555-9733-2423e5c66469	21_015	HsapDv:0000151	10x 3' v3kidney21_015	normal	normal	kidney	PATO:0000461	PATO:0000461
10x 3' v3	umbilical cord blood	blood	cell	normal	471647b3-04fe-4c76-8372-3264feb950e8	RBG31066_XN3392	HsapDv:0000082	10x 3' v3bloodRBG31066_XN3392	normal	normal	blood	PATO:0000461	PATO:0000461
10x 3' v2	rectum	colon	cell	adenocarcinoma	80d7111d-f9fe-49fd-871e-6e618312c341	Rectum-1	HsapDv:0000160	10x 3' v2large intestineRectum-1	adenocarcinoma	colon	large intestine	MONDO:0004970	MONDO:0004970
10x 3' v2	rectum	colon	cell	adenocarcinoma	80d7111d-f9fe-49fd-871e-6e618312c341	Rectum-2	HsapDv:0000144	10x 3' v2large intestineRectum-2	adenocarcinoma	colon	large intestine	MONDO:0004970	MONDO:0004970
10x 3' v2	ascending colon	colon	cell	adenocarcinoma	4e74d843-8d7a-497a-918a-f079ef141b6d	Colon-1	HsapDv:0000148	10x 3' v2colonColon-1	adenocarcinoma	colon	colon	MONDO:0004970	MONDO:0004970
10x 3' v2	ascending colon	colon	cell	adenocarcinoma	4e74d843-8d7a-497a-918a-f079ef141b6d	Colon-2	HsapDv:0000161	10x 3' v2colonColon-2	adenocarcinoma	colon	colon	MONDO:0004970	MONDO:0004970
10x 3' v2	ileum	small intestine	cell	adenocarcinoma	248cf7bf-508b-4c28-a2fd-cabe2ab956aa	Ileum-2	HsapDv:0000161	10x 3' v2small intestineIleum-2	adenocarcinoma	colon	small intestine	MONDO:0004970	MONDO:0004970
10x 3' v2	islet of Langerhans	pancreas	cell	normal	3294d050-6eeb-4a00-b24c-71aacc9b777f	R229	HsapDv:0000116	10x 3' v2pancreasR229	normal	normal	pancreas	PATO:0000461	PATO:0000461
10x 3' v2	islet of Langerhans	pancreas	cell	normal	3294d050-6eeb-4a00-b24c-71aacc9b777f	R239	HsapDv:0000118	10x 3' v2pancreasR239	normal	normal	pancreas	PATO:0000461	PATO:0000461
10x 3' v2	islet of Langerhans	pancreas	cell	normal	3294d050-6eeb-4a00-b24c-71aacc9b777f	R237	HsapDv:0000155	10x 3' v2pancreasR237	normal	normal	pancreas	PATO:0000461	PATO:0000461
10x 3' v2	islet of Langerhans	pancreas	cell	normal	3294d050-6eeb-4a00-b24c-71aacc9b777f	R245	HsapDv:0000157	10x 3' v2pancreasR245	normal	normal	pancreas	PATO:0000461	PATO:0000461
10x 3' v2	islet of Langerhans	pancreas	cell	normal	3294d050-6eeb-4a00-b24c-71aacc9b777f	R266	HsapDv:0000168	10x 3' v2pancreasR266	normal	normal	pancreas	PATO:0000461	PATO:0000461
10x 5' v2	large intestine	colon	cell	normal	80a2c5b6-02e7-4fc0-9f12-179f5247c1bc	A32 (411C)	HsapDv:0000090	10x 5' v2large intestineA32 (411C)	normal	normal	large intestine	PATO:0000461	PATO:0000461
10x 5' v2	vermiform appendix	colon	cell	normal	80a2c5b6-02e7-4fc0-9f12-179f5247c1bc	A32 (411C)	HsapDv:0000090	10x 5' v2large intestineA32 (411C)	normal	normal	large intestine	PATO:0000461	PATO:0000461
10x 5' v2	lymph node	lymph node	cell	normal	80a2c5b6-02e7-4fc0-9f12-179f5247c1bc	A32 (411C)	HsapDv:0000090	10x 5' v2lymph nodeA32 (411C)	normal	normal	lymph node	PATO:0000461	PATO:0000461
10x 5' v2	small intestine	small intestine	cell	normal	80a2c5b6-02e7-4fc0-9f12-179f5247c1bc	A32 (411C)	HsapDv:0000090	10x 5' v2small intestineA32 (411C)	normal	normal	small intestine	PATO:0000461	PATO:0000461
10x 5' v2	large intestine	colon	cell	normal	80a2c5b6-02e7-4fc0-9f12-179f5247c1bc	A34 (417C)	HsapDv:0000240	10x 5' v2large intestineA34 (417C)	normal	normal	large intestine	PATO:0000461	PATO:0000461
10x 5' v2	rectum	colon	cell	normal	80a2c5b6-02e7-4fc0-9f12-179f5247c1bc	A34 (417C)	HsapDv:0000240	10x 5' v2large intestineA34 (417C)	normal	normal	large intestine	PATO:0000461	PATO:0000461
10x 5' v2	vermiform appendix	colon	cell	normal	80a2c5b6-02e7-4fc0-9f12-179f5247c1bc	A34 (417C)	HsapDv:0000240	10x 5' v2large intestineA34 (417C)	normal	normal	large intestine	PATO:0000461	PATO:0000461
10x 5' v2	lymph node	lymph node	cell	normal	80a2c5b6-02e7-4fc0-9f12-179f5247c1bc	A34 (417C)	HsapDv:0000240	10x 5' v2lymph nodeA34 (417C)	normal	normal	lymph node	PATO:0000461	PATO:0000461
10x 5' v2	small intestine	small intestine	cell	normal	80a2c5b6-02e7-4fc0-9f12-179f5247c1bc	A34 (417C)	HsapDv:0000240	10x 5' v2small intestineA34 (417C)	normal	normal	small intestine	PATO:0000461	PATO:0000461
10x 5' v2	large intestine	colon	cell	normal	80a2c5b6-02e7-4fc0-9f12-179f5247c1bc	A39 (440C)	HsapDv:0000238	10x 5' v2large intestineA39 (440C)	normal	normal	large intestine	PATO:0000461	PATO:0000461
10x 5' v2	small intestine	small intestine	cell	normal	80a2c5b6-02e7-4fc0-9f12-179f5247c1bc	A39 (440C)	HsapDv:0000238	10x 5' v2small intestineA39 (440C)	normal	normal	small intestine	PATO:0000461	PATO:0000461
10x 5' v2	vermiform appendix	colon	cell	normal	80a2c5b6-02e7-4fc0-9f12-179f5247c1bc	A39 (440C)	HsapDv:0000238	10x 5' v2large intestineA39 (440C)	normal	normal	large intestine	PATO:0000461	PATO:0000461
10x 5' v2	lymph node	lymph node	cell	normal	80a2c5b6-02e7-4fc0-9f12-179f5247c1bc	A39 (440C)	HsapDv:0000238	10x 5' v2lymph nodeA39 (440C)	normal	normal	lymph node	PATO:0000461	PATO:0000461
10x 5' v2	small intestine	small intestine	cell	normal	80a2c5b6-02e7-4fc0-9f12-179f5247c1bc	A38 (432C)	HsapDv:0000240	10x 5' v2small intestineA38 (432C)	normal	normal	small intestine	PATO:0000461	PATO:0000461
10x 5' v2	large intestine	colon	cell	normal	80a2c5b6-02e7-4fc0-9f12-179f5247c1bc	A38 (432C)	HsapDv:0000240	10x 5' v2large intestineA38 (432C)	normal	normal	large intestine	PATO:0000461	PATO:0000461
10x 5' v2	vermiform appendix	colon	cell	normal	80a2c5b6-02e7-4fc0-9f12-179f5247c1bc	A38 (432C)	HsapDv:0000240	10x 5' v2large intestineA38 (432C)	normal	normal	large intestine	PATO:0000461	PATO:0000461
10x 5' v2	rectum	colon	cell	normal	80a2c5b6-02e7-4fc0-9f12-179f5247c1bc	A38 (432C)	HsapDv:0000240	10x 5' v2large intestineA38 (432C)	normal	normal	large intestine	PATO:0000461	PATO:0000461
10x 5' v2	lymph node	lymph node	cell	normal	80a2c5b6-02e7-4fc0-9f12-179f5247c1bc	A38 (432C)	HsapDv:0000240	10x 5' v2lymph nodeA38 (432C)	normal	normal	lymph node	PATO:0000461	PATO:0000461
10x 5' v2	large intestine	colon	cell	normal	80a2c5b6-02e7-4fc0-9f12-179f5247c1bc	A26 (386C)	HsapDv:0000241	10x 5' v2large intestineA26 (386C)	normal	normal	large intestine	PATO:0000461	PATO:0000461
10x 5' v2	lymph node	lymph node	cell	normal	80a2c5b6-02e7-4fc0-9f12-179f5247c1bc	A26 (386C)	HsapDv:0000241	10x 5' v2lymph nodeA26 (386C)	normal	normal	lymph node	PATO:0000461	PATO:0000461
10x 3' v2	lung	lung	cell	normal	2f132ec9-24b5-422f-9be0-ccef03b4fe28	101CV0ng	HsapDv:0000169	10x 3' v2lung101CV0ng	normal	normal	lung	PATO:0000461	PATO:0000461
10x 3' v2	lung	lung	cell	normal	2f132ec9-24b5-422f-9be0-ccef03b4fe28	16E0F2ng	HsapDv:0000144	10x 3' v2lung16E0F2ng	normal	normal	lung	PATO:0000461	PATO:0000461
10x 3' v2	lung	lung	cell	normal	2f132ec9-24b5-422f-9be0-ccef03b4fe28	1A1DFBng	HsapDv:0000141	10x 3' v2lung1A1DFBng	normal	normal	lung	PATO:0000461	PATO:0000461
10x 3' v2	lung	lung	cell	normal	2f132ec9-24b5-422f-9be0-ccef03b4fe28	9JQK55ng	HsapDv:0000139	10x 3' v2lung9JQK55ng	normal	normal	lung	PATO:0000461	PATO:0000461
10x 3' v2	lung	lung	cell	normal	2f132ec9-24b5-422f-9be0-ccef03b4fe28	A9LCTZng	HsapDv:0000139	10x 3' v2lungA9LCTZng	normal	normal	lung	PATO:0000461	PATO:0000461
10x 3' v2	lung	lung	cell	normal	2f132ec9-24b5-422f-9be0-ccef03b4fe28	JVV9L8ng	HsapDv:0000143	10x 3' v2lungJVV9L8ng	normal	normal	lung	PATO:0000461	PATO:0000461
10x 3' v2	lung	lung	cell	normal	2f132ec9-24b5-422f-9be0-ccef03b4fe28	KJYDM1ng	HsapDv:0000139	10x 3' v2lungKJYDM1ng	normal	normal	lung	PATO:0000461	PATO:0000461
10x 3' v2	lung	lung	cell	normal	2f132ec9-24b5-422f-9be0-ccef03b4fe28	ODGS1Mng	HsapDv:0000170	10x 3' v2lungODGS1Mng	normal	normal	lung	PATO:0000461	PATO:0000461
10x 3' v2	lung	lung	cell	normal	2f132ec9-24b5-422f-9be0-ccef03b4fe28	QZY9VQng	HsapDv:0000138	10x 3' v2lungQZY9VQng	normal	normal	lung	PATO:0000461	PATO:0000461
10x 3' v2	lung	lung	cell	normal	2f132ec9-24b5-422f-9be0-ccef03b4fe28	S4ECX8ng	HsapDv:0000140	10x 3' v2lungS4ECX8ng	normal	normal	lung	PATO:0000461	PATO:0000461
10x 3' v2	lung	lung	cell	normal	2f132ec9-24b5-422f-9be0-ccef03b4fe28	SHMI57ng	HsapDv:0000150	10x 3' v2lungSHMI57ng	normal	normal	lung	PATO:0000461	PATO:0000461
10x 3' v2	lung	lung	cell	normal	2f132ec9-24b5-422f-9be0-ccef03b4fe28	ZM3KACng	HsapDv:0000173	10x 3' v2lungZM3KACng	normal	normal	lung	PATO:0000461	PATO:0000461
10x 3' v2	lung	lung	cell	normal	1e6a6ef9-7ec9-4c90-bbfb-2ad3c3165fd1	Adams_Kaminski_2020_001C	HsapDv:0000116	10x 3' v2lungAdams_Kaminski_2020_001C	normal	normal	lung	PATO:0000461	PATO:0000461
10x 3' v2	lung	lung	cell	normal	1e6a6ef9-7ec9-4c90-bbfb-2ad3c3165fd1	Adams_Kaminski_2020_002C	HsapDv:0000119	10x 3' v2lungAdams_Kaminski_2020_002C	normal	normal	lung	PATO:0000461	PATO:0000461
10x 3' v2	lung	lung	cell	normal	1e6a6ef9-7ec9-4c90-bbfb-2ad3c3165fd1	Adams_Kaminski_2020_003C	HsapDv:0000161	10x 3' v2lungAdams_Kaminski_2020_003C	normal	normal	lung	PATO:0000461	PATO:0000461
10x 3' v2	lung	lung	cell	normal	1e6a6ef9-7ec9-4c90-bbfb-2ad3c3165fd1	Adams_Kaminski_2020_222C	HsapDv:0000159	10x 3' v2lungAdams_Kaminski_2020_222C	normal	normal	lung	PATO:0000461	PATO:0000461
10x 3' v2	lung	lung	cell	normal	1e6a6ef9-7ec9-4c90-bbfb-2ad3c3165fd1	Adams_Kaminski_2020_034C	HsapDv:0000143	10x 3' v2lungAdams_Kaminski_2020_034C	normal	normal	lung	PATO:0000461	PATO:0000461
10x 3' v2	lung	lung	cell	chronic obstructive pulmonary disease	1e6a6ef9-7ec9-4c90-bbfb-2ad3c3165fd1	Adams_Kaminski_2020_052CO	HsapDv:0000156	10x 3' v2lungAdams_Kaminski_2020_052CO	chronic obstructive pulmonary disease	lung	lung	MONDO:0005002	MONDO:0005002
10x 3' v2	lung	lung	cell	chronic obstructive pulmonary disease	1e6a6ef9-7ec9-4c90-bbfb-2ad3c3165fd1	Adams_Kaminski_2020_056CO	HsapDv:0000151	10x 3' v2lungAdams_Kaminski_2020_056CO	chronic obstructive pulmonary disease	lung	lung	MONDO:0005002	MONDO:0005002
10x 3' v2	lung	lung	cell	normal	1e6a6ef9-7ec9-4c90-bbfb-2ad3c3165fd1	Adams_Kaminski_2020_065C	HsapDv:0000160	10x 3' v2lungAdams_Kaminski_2020_065C	normal	normal	lung	PATO:0000461	PATO:0000461
10x 3' v2	lung	lung	cell	normal	1e6a6ef9-7ec9-4c90-bbfb-2ad3c3165fd1	Adams_Kaminski_2020_081C	HsapDv:0000114	10x 3' v2lungAdams_Kaminski_2020_081C	normal	normal	lung	PATO:0000461	PATO:0000461
10x 3' v2	lung	lung	cell	normal	1e6a6ef9-7ec9-4c90-bbfb-2ad3c3165fd1	Adams_Kaminski_2020_084C	HsapDv:0000140	10x 3' v2lungAdams_Kaminski_2020_084C	normal	normal	lung	PATO:0000461	PATO:0000461
10x 3' v2	lung	lung	cell	normal	1e6a6ef9-7ec9-4c90-bbfb-2ad3c3165fd1	Adams_Kaminski_2020_092C	HsapDv:0000123	10x 3' v2lungAdams_Kaminski_2020_092C	normal	normal	lung	PATO:0000461	PATO:0000461
10x 3' v2	lung	lung	cell	normal	1e6a6ef9-7ec9-4c90-bbfb-2ad3c3165fd1	Adams_Kaminski_2020_098C	HsapDv:0000135	10x 3' v2lungAdams_Kaminski_2020_098C	normal	normal	lung	PATO:0000461	PATO:0000461
10x 3' v2	lung	lung	cell	normal	1e6a6ef9-7ec9-4c90-bbfb-2ad3c3165fd1	Adams_Kaminski_2020_133C	HsapDv:0000126	10x 3' v2lungAdams_Kaminski_2020_133C	normal	normal	lung	PATO:0000461	PATO:0000461
10x 3' v2	lung	lung	cell	normal	1e6a6ef9-7ec9-4c90-bbfb-2ad3c3165fd1	Adams_Kaminski_2020_1372C	HsapDv:0000115	10x 3' v2lungAdams_Kaminski_2020_1372C	normal	normal	lung	PATO:0000461	PATO:0000461
10x 3' v2	lung	lung	cell	normal	1e6a6ef9-7ec9-4c90-bbfb-2ad3c3165fd1	Adams_Kaminski_2020_137C	HsapDv:0000148	10x 3' v2lungAdams_Kaminski_2020_137C	normal	normal	lung	PATO:0000461	PATO:0000461
10x 3' v2	lung	lung	cell	chronic obstructive pulmonary disease	1e6a6ef9-7ec9-4c90-bbfb-2ad3c3165fd1	Adams_Kaminski_2020_137CO	HsapDv:0000167	10x 3' v2lungAdams_Kaminski_2020_137CO	chronic obstructive pulmonary disease	lung	lung	MONDO:0005002	MONDO:0005002
10x 3' v2	lung	lung	cell	chronic obstructive pulmonary disease	1e6a6ef9-7ec9-4c90-bbfb-2ad3c3165fd1	Adams_Kaminski_2020_152CO	HsapDv:0000151	10x 3' v2lungAdams_Kaminski_2020_152CO	chronic obstructive pulmonary disease	lung	lung	MONDO:0005002	MONDO:0005002
10x 3' v2	lung	lung	cell	chronic obstructive pulmonary disease	1e6a6ef9-7ec9-4c90-bbfb-2ad3c3165fd1	Adams_Kaminski_2020_153CO	HsapDv:0000156	10x 3' v2lungAdams_Kaminski_2020_153CO	chronic obstructive pulmonary disease	lung	lung	MONDO:0005002	MONDO:0005002
10x 3' v2	lung	lung	cell	normal	1e6a6ef9-7ec9-4c90-bbfb-2ad3c3165fd1	Adams_Kaminski_2020_160C	HsapDv:0000158	10x 3' v2lungAdams_Kaminski_2020_160C	normal	normal	lung	PATO:0000461	PATO:0000461
10x 3' v2	lung	lung	cell	chronic obstructive pulmonary disease	1e6a6ef9-7ec9-4c90-bbfb-2ad3c3165fd1	Adams_Kaminski_2020_178CO	HsapDv:0000152	10x 3' v2lungAdams_Kaminski_2020_178CO	chronic obstructive pulmonary disease	lung	lung	MONDO:0005002	MONDO:0005002
10x 3' v2	lung	lung	cell	chronic obstructive pulmonary disease	1e6a6ef9-7ec9-4c90-bbfb-2ad3c3165fd1	Adams_Kaminski_2020_184CO	HsapDv:0000149	10x 3' v2lungAdams_Kaminski_2020_184CO	chronic obstructive pulmonary disease	lung	lung	MONDO:0005002	MONDO:0005002
10x 3' v2	lung	lung	cell	chronic obstructive pulmonary disease	1e6a6ef9-7ec9-4c90-bbfb-2ad3c3165fd1	Adams_Kaminski_2020_186CO	HsapDv:0000160	10x 3' v2lungAdams_Kaminski_2020_186CO	chronic obstructive pulmonary disease	lung	lung	MONDO:0005002	MONDO:0005002
10x 3' v2	lung	lung	cell	normal	1e6a6ef9-7ec9-4c90-bbfb-2ad3c3165fd1	Adams_Kaminski_2020_192C	HsapDv:0000156	10x 3' v2lungAdams_Kaminski_2020_192C	normal	normal	lung	PATO:0000461	PATO:0000461
10x 3' v2	lung	lung	cell	chronic obstructive pulmonary disease	1e6a6ef9-7ec9-4c90-bbfb-2ad3c3165fd1	Adams_Kaminski_2020_192CO	HsapDv:0000160	10x 3' v2lungAdams_Kaminski_2020_192CO	chronic obstructive pulmonary disease	lung	lung	MONDO:0005002	MONDO:0005002
10x 3' v2	lung	lung	cell	chronic obstructive pulmonary disease	1e6a6ef9-7ec9-4c90-bbfb-2ad3c3165fd1	Adams_Kaminski_2020_193CO	HsapDv:0000157	10x 3' v2lungAdams_Kaminski_2020_193CO	chronic obstructive pulmonary disease	lung	lung	MONDO:0005002	MONDO:0005002
10x 3' v2	lung	lung	cell	chronic obstructive pulmonary disease	1e6a6ef9-7ec9-4c90-bbfb-2ad3c3165fd1	Adams_Kaminski_2020_194CO	HsapDv:0000153	10x 3' v2lungAdams_Kaminski_2020_194CO	chronic obstructive pulmonary disease	lung	lung	MONDO:0005002	MONDO:0005002
10x 3' v2	lung	lung	cell	chronic obstructive pulmonary disease	1e6a6ef9-7ec9-4c90-bbfb-2ad3c3165fd1	Adams_Kaminski_2020_207CO	HsapDv:0000154	10x 3' v2lungAdams_Kaminski_2020_207CO	chronic obstructive pulmonary disease	lung	lung	MONDO:0005002	MONDO:0005002
10x 3' v2	lung	lung	cell	normal	1e6a6ef9-7ec9-4c90-bbfb-2ad3c3165fd1	Adams_Kaminski_2020_208C	HsapDv:0000117	10x 3' v2lungAdams_Kaminski_2020_208C	normal	normal	lung	PATO:0000461	PATO:0000461
10x 3' v2	lung	lung	cell	chronic obstructive pulmonary disease	1e6a6ef9-7ec9-4c90-bbfb-2ad3c3165fd1	Adams_Kaminski_2020_217CO	HsapDv:0000164	10x 3' v2lungAdams_Kaminski_2020_217CO	chronic obstructive pulmonary disease	lung	lung	MONDO:0005002	MONDO:0005002
10x 3' v2	lung	lung	cell	normal	1e6a6ef9-7ec9-4c90-bbfb-2ad3c3165fd1	Adams_Kaminski_2020_218C	HsapDv:0000123	10x 3' v2lungAdams_Kaminski_2020_218C	normal	normal	lung	PATO:0000461	PATO:0000461
10x 3' v2	lung	lung	cell	normal	1e6a6ef9-7ec9-4c90-bbfb-2ad3c3165fd1	Adams_Kaminski_2020_226C	HsapDv:0000126	10x 3' v2lungAdams_Kaminski_2020_226C	normal	normal	lung	PATO:0000461	PATO:0000461
10x 3' v2	lung	lung	cell	chronic obstructive pulmonary disease	1e6a6ef9-7ec9-4c90-bbfb-2ad3c3165fd1	Adams_Kaminski_2020_235CO	HsapDv:0000155	10x 3' v2lungAdams_Kaminski_2020_235CO	chronic obstructive pulmonary disease	lung	lung	MONDO:0005002	MONDO:0005002
10x 3' v2	lung	lung	cell	chronic obstructive pulmonary disease	1e6a6ef9-7ec9-4c90-bbfb-2ad3c3165fd1	Adams_Kaminski_2020_237CO	HsapDv:0000151	10x 3' v2lungAdams_Kaminski_2020_237CO	chronic obstructive pulmonary disease	lung	lung	MONDO:0005002	MONDO:0005002
10x 3' v2	lung	lung	cell	chronic obstructive pulmonary disease	1e6a6ef9-7ec9-4c90-bbfb-2ad3c3165fd1	Adams_Kaminski_2020_238CO	HsapDv:0000160	10x 3' v2lungAdams_Kaminski_2020_238CO	chronic obstructive pulmonary disease	lung	lung	MONDO:0005002	MONDO:0005002
10x 3' v2	lung	lung	cell	chronic obstructive pulmonary disease	1e6a6ef9-7ec9-4c90-bbfb-2ad3c3165fd1	Adams_Kaminski_2020_23CO	HsapDv:0000160	10x 3' v2lungAdams_Kaminski_2020_23CO	chronic obstructive pulmonary disease	lung	lung	MONDO:0005002	MONDO:0005002
10x 3' v2	lung	lung	cell	normal	1e6a6ef9-7ec9-4c90-bbfb-2ad3c3165fd1	Adams_Kaminski_2020_244C	HsapDv:0000144	10x 3' v2lungAdams_Kaminski_2020_244C	normal	normal	lung	PATO:0000461	PATO:0000461
10x 3' v2	lung	lung	cell	normal	1e6a6ef9-7ec9-4c90-bbfb-2ad3c3165fd1	Adams_Kaminski_2020_253C	HsapDv:0000160	10x 3' v2lungAdams_Kaminski_2020_253C	normal	normal	lung	PATO:0000461	PATO:0000461
10x 3' v2	lung	lung	cell	normal	1e6a6ef9-7ec9-4c90-bbfb-2ad3c3165fd1	Adams_Kaminski_2020_296C	HsapDv:0000206	10x 3' v2lungAdams_Kaminski_2020_296C	normal	normal	lung	PATO:0000461	PATO:0000461
10x 3' v2	lung	lung	cell	normal	1e6a6ef9-7ec9-4c90-bbfb-2ad3c3165fd1	Adams_Kaminski_2020_388C	HsapDv:0000155	10x 3' v2lungAdams_Kaminski_2020_388C	normal	normal	lung	PATO:0000461	PATO:0000461
10x 3' v2	lung	lung	cell	normal	1e6a6ef9-7ec9-4c90-bbfb-2ad3c3165fd1	Adams_Kaminski_2020_396C	HsapDv:0000131	10x 3' v2lungAdams_Kaminski_2020_396C	normal	normal	lung	PATO:0000461	PATO:0000461
10x 3' v2	lung	lung	cell	normal	1e6a6ef9-7ec9-4c90-bbfb-2ad3c3165fd1	Adams_Kaminski_2020_439C	HsapDv:0000160	10x 3' v2lungAdams_Kaminski_2020_439C	normal	normal	lung	PATO:0000461	PATO:0000461
10x 3' v2	lung	lung	cell	normal	1e6a6ef9-7ec9-4c90-bbfb-2ad3c3165fd1	Adams_Kaminski_2020_454C	HsapDv:0000142	10x 3' v2lungAdams_Kaminski_2020_454C	normal	normal	lung	PATO:0000461	PATO:0000461
10x 3' v2	lung	lung	cell	normal	1e6a6ef9-7ec9-4c90-bbfb-2ad3c3165fd1	Adams_Kaminski_2020_465C	HsapDv:0000150	10x 3' v2lungAdams_Kaminski_2020_465C	normal	normal	lung	PATO:0000461	PATO:0000461
10x 3' v2	lung	lung	cell	normal	1e6a6ef9-7ec9-4c90-bbfb-2ad3c3165fd1	Adams_Kaminski_2020_483C	HsapDv:0000129	10x 3' v2lungAdams_Kaminski_2020_483C	normal	normal	lung	PATO:0000461	PATO:0000461
10x 3' v2	lung	lung	cell	normal	1e6a6ef9-7ec9-4c90-bbfb-2ad3c3165fd1	Adams_Kaminski_2020_484C	HsapDv:0000125	10x 3' v2lungAdams_Kaminski_2020_484C	normal	normal	lung	PATO:0000461	PATO:0000461
10x 3' v2	lung	lung	cell	chronic obstructive pulmonary disease	1e6a6ef9-7ec9-4c90-bbfb-2ad3c3165fd1	Adams_Kaminski_2020_8CO	HsapDv:0000159	10x 3' v2lungAdams_Kaminski_2020_8CO	chronic obstructive pulmonary disease	lung	lung	MONDO:0005002	MONDO:0005002
10x 3' v2	lung	lung	cell	squamous cell lung carcinoma	1e6a6ef9-7ec9-4c90-bbfb-2ad3c3165fd1	Goveia_Carmeliet_2020_patient_40	HsapDv:0000168	10x 3' v2lungGoveia_Carmeliet_2020_patient_40	squamous cell lung carcinoma	lung	lung	MONDO:0005097	MONDO:0005097
10x 3' v2	lung	lung	cell	squamous cell lung carcinoma	1e6a6ef9-7ec9-4c90-bbfb-2ad3c3165fd1	Goveia_Carmeliet_2020_patient_41	HsapDv:0000163	10x 3' v2lungGoveia_Carmeliet_2020_patient_41	squamous cell lung carcinoma	lung	lung	MONDO:0005097	MONDO:0005097
10x 3' v2	lung	lung	cell	squamous cell lung carcinoma	1e6a6ef9-7ec9-4c90-bbfb-2ad3c3165fd1	Goveia_Carmeliet_2020_patient_42	HsapDv:0000168	10x 3' v2lungGoveia_Carmeliet_2020_patient_42	squamous cell lung carcinoma	lung	lung	MONDO:0005097	MONDO:0005097
10x 3' v2	lung	lung	cell	lung adenocarcinoma	1e6a6ef9-7ec9-4c90-bbfb-2ad3c3165fd1	Goveia_Carmeliet_2020_patient_45	HsapDv:0000167	10x 3' v2lungGoveia_Carmeliet_2020_patient_45	lung adenocarcinoma	lung	lung	MONDO:0005061	MONDO:0005061
10x 3' v2	lung	lung	cell	lung adenocarcinoma	1e6a6ef9-7ec9-4c90-bbfb-2ad3c3165fd1	Goveia_Carmeliet_2020_patient_46	HsapDv:0000165	10x 3' v2lungGoveia_Carmeliet_2020_patient_46	lung adenocarcinoma	lung	lung	MONDO:0005061	MONDO:0005061
10x 3' v2	lung	lung	cell	lung adenocarcinoma	1e6a6ef9-7ec9-4c90-bbfb-2ad3c3165fd1	Goveia_Carmeliet_2020_patient_50	HsapDv:0000152	10x 3' v2lungGoveia_Carmeliet_2020_patient_50	lung adenocarcinoma	lung	lung	MONDO:0005061	MONDO:0005061
10x 3' v2	lung	lung	cell	squamous cell lung carcinoma	1e6a6ef9-7ec9-4c90-bbfb-2ad3c3165fd1	Goveia_Carmeliet_2020_patient_32	HsapDv:0000153	10x 3' v2lungGoveia_Carmeliet_2020_patient_32	squamous cell lung carcinoma	lung	lung	MONDO:0005097	MONDO:0005097
Smart-seq2	lung	lung	cell	lung adenocarcinoma	1e6a6ef9-7ec9-4c90-bbfb-2ad3c3165fd1	Guo_Zhang_2018_P0616P	HsapDv:0000160	Smart-seq2lungGuo_Zhang_2018_P0616P	lung adenocarcinoma	lung	lung	MONDO:0005061	MONDO:0005061
Smart-seq2	lung	lung	cell	squamous cell lung carcinoma	1e6a6ef9-7ec9-4c90-bbfb-2ad3c3165fd1	Guo_Zhang_2018_P1011	HsapDv:0000147	Smart-seq2lungGuo_Zhang_2018_P1011	squamous cell lung carcinoma	lung	lung	MONDO:0005097	MONDO:0005097
Smart-seq2	lung	lung	cell	lung adenocarcinoma	1e6a6ef9-7ec9-4c90-bbfb-2ad3c3165fd1	Guo_Zhang_2018_P1118	HsapDv:0000155	Smart-seq2lungGuo_Zhang_2018_P1118	lung adenocarcinoma	lung	lung	MONDO:0005061	MONDO:0005061
Smart-seq2	lung	lung	cell	squamous cell lung carcinoma	1e6a6ef9-7ec9-4c90-bbfb-2ad3c3165fd1	Guo_Zhang_2018_P0913	HsapDv:0000164	Smart-seq2lungGuo_Zhang_2018_P0913	squamous cell lung carcinoma	lung	lung	MONDO:0005097	MONDO:0005097
Smart-seq2	lung	lung	cell	lung adenocarcinoma	1e6a6ef9-7ec9-4c90-bbfb-2ad3c3165fd1	Guo_Zhang_2018_P1202	HsapDv:0000156	Smart-seq2lungGuo_Zhang_2018_P1202	lung adenocarcinoma	lung	lung	MONDO:0005061	MONDO:0005061
Smart-seq2	lung	lung	cell	lung adenocarcinoma	1e6a6ef9-7ec9-4c90-bbfb-2ad3c3165fd1	Guo_Zhang_2018_P1010	HsapDv:0000172	Smart-seq2lungGuo_Zhang_2018_P1010	lung adenocarcinoma	lung	lung	MONDO:0005061	MONDO:0005061
Smart-seq2	lung	lung	cell	lung adenocarcinoma	1e6a6ef9-7ec9-4c90-bbfb-2ad3c3165fd1	Guo_Zhang_2018_P0617	HsapDv:0000139	Smart-seq2lungGuo_Zhang_2018_P0617	lung adenocarcinoma	lung	lung	MONDO:0005061	MONDO:0005061
Smart-seq2	lung	lung	cell	lung adenocarcinoma	1e6a6ef9-7ec9-4c90-bbfb-2ad3c3165fd1	Guo_Zhang_2018_P0616A	HsapDv:0000168	Smart-seq2lungGuo_Zhang_2018_P0616A	lung adenocarcinoma	lung	lung	MONDO:0005061	MONDO:0005061
Smart-seq2	lung	lung	cell	lung adenocarcinoma	1e6a6ef9-7ec9-4c90-bbfb-2ad3c3165fd1	Guo_Zhang_2018_P1208	HsapDv:0000147	Smart-seq2lungGuo_Zhang_2018_P1208	lung adenocarcinoma	lung	lung	MONDO:0005061	MONDO:0005061
Smart-seq2	lung	lung	cell	lung adenocarcinoma	1e6a6ef9-7ec9-4c90-bbfb-2ad3c3165fd1	Guo_Zhang_2018_P1120	HsapDv:0000172	Smart-seq2lungGuo_Zhang_2018_P1120	lung adenocarcinoma	lung	lung	MONDO:0005061	MONDO:0005061
Smart-seq2	lung	lung	cell	squamous cell lung carcinoma	1e6a6ef9-7ec9-4c90-bbfb-2ad3c3165fd1	Guo_Zhang_2018_P0706	HsapDv:0000164	Smart-seq2lungGuo_Zhang_2018_P0706	squamous cell lung carcinoma	lung	lung	MONDO:0005097	MONDO:0005097
Smart-seq2	lung	lung	cell	lung adenocarcinoma	1e6a6ef9-7ec9-4c90-bbfb-2ad3c3165fd1	Guo_Zhang_2018_P0729	HsapDv:0000151	Smart-seq2lungGuo_Zhang_2018_P0729	lung adenocarcinoma	lung	lung	MONDO:0005061	MONDO:0005061
Smart-seq2	lung	lung	cell	lung adenocarcinoma	1e6a6ef9-7ec9-4c90-bbfb-2ad3c3165fd1	Guo_Zhang_2018_P1219	HsapDv:0000157	Smart-seq2lungGuo_Zhang_2018_P1219	lung adenocarcinoma	lung	lung	MONDO:0005061	MONDO:0005061
10x 3' v2	lung	lung	cell	lung adenocarcinoma	1e6a6ef9-7ec9-4c90-bbfb-2ad3c3165fd1	He_Fan_2021_P2	HsapDv:0000155	10x 3' v2lungHe_Fan_2021_P2	lung adenocarcinoma	lung	lung	MONDO:0005061	MONDO:0005061
10x 3' v2	lung	lung	cell	lung adenocarcinoma	1e6a6ef9-7ec9-4c90-bbfb-2ad3c3165fd1	He_Fan_2021_P5	HsapDv:0000150	10x 3' v2lungHe_Fan_2021_P5	lung adenocarcinoma	lung	lung	MONDO:0005061	MONDO:0005061
10x 3' v2	lung	lung	cell	lung adenocarcinoma	1e6a6ef9-7ec9-4c90-bbfb-2ad3c3165fd1	He_Fan_2021_P1	HsapDv:0000142	10x 3' v2lungHe_Fan_2021_P1	lung adenocarcinoma	lung	lung	MONDO:0005061	MONDO:0005061
10x 3' v2	lung	lung	cell	lung adenocarcinoma	1e6a6ef9-7ec9-4c90-bbfb-2ad3c3165fd1	He_Fan_2021_P3	HsapDv:0000152	10x 3' v2lungHe_Fan_2021_P3	lung adenocarcinoma	lung	lung	MONDO:0005061	MONDO:0005061
10x 3' v2	lung	lung	cell	lung adenocarcinoma	1e6a6ef9-7ec9-4c90-bbfb-2ad3c3165fd1	He_Fan_2021_P4	HsapDv:0000169	10x 3' v2lungHe_Fan_2021_P4	lung adenocarcinoma	lung	lung	MONDO:0005061	MONDO:0005061
10x 3' v1	lung	lung	cell	squamous cell lung carcinoma	1e6a6ef9-7ec9-4c90-bbfb-2ad3c3165fd1	Lambrechts_Thienpont_2018_6149v1_2	HsapDv:0000212	10x 3' v1lungLambrechts_Thienpont_2018_6149v1_2	squamous cell lung carcinoma	lung	lung	MONDO:0005097	MONDO:0005097
10x 3' v1	lung	lung	cell	squamous cell lung carcinoma	1e6a6ef9-7ec9-4c90-bbfb-2ad3c3165fd1	Lambrechts_Thienpont_2018_6149v1_1	HsapDv:0000164	10x 3' v1lungLambrechts_Thienpont_2018_6149v1_1	squamous cell lung carcinoma	lung	lung	MONDO:0005097	MONDO:0005097
10x 3' v2	lung	lung	cell	lung adenocarcinoma	1e6a6ef9-7ec9-4c90-bbfb-2ad3c3165fd1	Lambrechts_Thienpont_2018_6149v2_4	HsapDv:0000158	10x 3' v2lungLambrechts_Thienpont_2018_6149v2_4	lung adenocarcinoma	lung	lung	MONDO:0005061	MONDO:0005061
10x 3' v2	lung	lung	cell	lung adenocarcinoma	1e6a6ef9-7ec9-4c90-bbfb-2ad3c3165fd1	Lambrechts_Thienpont_2018_6149v2_3	HsapDv:0000162	10x 3' v2lungLambrechts_Thienpont_2018_6149v2_3	lung adenocarcinoma	lung	lung	MONDO:0005061	MONDO:0005061
10x 3' v2	lung	lung	cell	non-small cell lung carcinoma	1e6a6ef9-7ec9-4c90-bbfb-2ad3c3165fd1	Lambrechts_Thienpont_2018_6149v2_5	HsapDv:0000154	10x 3' v2lungLambrechts_Thienpont_2018_6149v2_5	non-small cell lung carcinoma	lung	lung	MONDO:0005233	MONDO:0005233
10x 3' v2	lung	lung	cell	squamous cell lung carcinoma	1e6a6ef9-7ec9-4c90-bbfb-2ad3c3165fd1	Lambrechts_Thienpont_2018_6653_7	HsapDv:0000154	10x 3' v2lungLambrechts_Thienpont_2018_6653_7	squamous cell lung carcinoma	lung	lung	MONDO:0005097	MONDO:0005097
10x 3' v2	lung	lung	cell	non-small cell lung carcinoma	1e6a6ef9-7ec9-4c90-bbfb-2ad3c3165fd1	Lambrechts_Thienpont_2018_6653_8	HsapDv:0000149	10x 3' v2lungLambrechts_Thienpont_2018_6653_8	non-small cell lung carcinoma	lung	lung	MONDO:0005233	MONDO:0005233
10x 3' v2	lung	lung	cell	lung adenocarcinoma	1e6a6ef9-7ec9-4c90-bbfb-2ad3c3165fd1	Lambrechts_Thienpont_2018_6653_6	HsapDv:0000159	10x 3' v2lungLambrechts_Thienpont_2018_6653_6	lung adenocarcinoma	lung	lung	MONDO:0005061	MONDO:0005061
Smart-seq2	lung	lung	cell	lung adenocarcinoma	1e6a6ef9-7ec9-4c90-bbfb-2ad3c3165fd1	Maynard_Bivona_2020_TH226	HsapDv:0000157	Smart-seq2lungMaynard_Bivona_2020_TH226	lung adenocarcinoma	lung	lung	MONDO:0005061	MONDO:0005061
Smart-seq2	lung	lung	cell	lung adenocarcinoma	1e6a6ef9-7ec9-4c90-bbfb-2ad3c3165fd1	Maynard_Bivona_2020_TH238	HsapDv:0000162	Smart-seq2lungMaynard_Bivona_2020_TH238	lung adenocarcinoma	lung	lung	MONDO:0005061	MONDO:0005061
Smart-seq2	lymph node	lymph node	cell	squamous cell lung carcinoma	1e6a6ef9-7ec9-4c90-bbfb-2ad3c3165fd1	Maynard_Bivona_2020_TH171	HsapDv:0000135	Smart-seq2lymph nodeMaynard_Bivona_2020_TH171	squamous cell lung carcinoma	lung	lymph node	MONDO:0005097	MONDO:0005097
Smart-seq2	lymph node	lymph node	cell	lung adenocarcinoma	1e6a6ef9-7ec9-4c90-bbfb-2ad3c3165fd1	Maynard_Bivona_2020_TH248	HsapDv:0000147	Smart-seq2lymph nodeMaynard_Bivona_2020_TH248	lung adenocarcinoma	lung	lymph node	MONDO:0005061	MONDO:0005061
Smart-seq2	lung	lung	cell	lung adenocarcinoma	1e6a6ef9-7ec9-4c90-bbfb-2ad3c3165fd1	Maynard_Bivona_2020_TH236	HsapDv:0000152	Smart-seq2lungMaynard_Bivona_2020_TH236	lung adenocarcinoma	lung	lung	MONDO:0005061	MONDO:0005061
Smart-seq2	lymph node	lymph node	cell	lung adenocarcinoma	1e6a6ef9-7ec9-4c90-bbfb-2ad3c3165fd1	Maynard_Bivona_2020_TH179	HsapDv:0000156	Smart-seq2lymph nodeMaynard_Bivona_2020_TH179	lung adenocarcinoma	lung	lymph node	MONDO:0005061	MONDO:0005061
Smart-seq2	lung	lung	cell	lung adenocarcinoma	1e6a6ef9-7ec9-4c90-bbfb-2ad3c3165fd1	Maynard_Bivona_2020_TH179	HsapDv:0000156	Smart-seq2lungMaynard_Bivona_2020_TH179	lung adenocarcinoma	lung	lung	MONDO:0005061	MONDO:0005061
Smart-seq2	lymph node	lymph node	cell	lung adenocarcinoma	1e6a6ef9-7ec9-4c90-bbfb-2ad3c3165fd1	Maynard_Bivona_2020_TH223	HsapDv:0000148	Smart-seq2lymph nodeMaynard_Bivona_2020_TH223	lung adenocarcinoma	lung	lymph node	MONDO:0005061	MONDO:0005061
Smart-seq2	lung	lung	cell	lung adenocarcinoma	1e6a6ef9-7ec9-4c90-bbfb-2ad3c3165fd1	Maynard_Bivona_2020_TH248	HsapDv:0000147	Smart-seq2lungMaynard_Bivona_2020_TH248	lung adenocarcinoma	lung	lung	MONDO:0005061	MONDO:0005061
Smart-seq2	lung	lung	cell	lung adenocarcinoma	1e6a6ef9-7ec9-4c90-bbfb-2ad3c3165fd1	Maynard_Bivona_2020_TH179_NAT	HsapDv:0000156	Smart-seq2lungMaynard_Bivona_2020_TH179_NAT	lung adenocarcinoma	lung	lung	MONDO:0005061	MONDO:0005061
Smart-seq2	lymph node	lymph node	cell	lung adenocarcinoma	1e6a6ef9-7ec9-4c90-bbfb-2ad3c3165fd1	Maynard_Bivona_2020_TH222	HsapDv:0000152	Smart-seq2lymph nodeMaynard_Bivona_2020_TH222	lung adenocarcinoma	lung	lymph node	MONDO:0005061	MONDO:0005061
Smart-seq2	lung	lung	cell	lung adenocarcinoma	1e6a6ef9-7ec9-4c90-bbfb-2ad3c3165fd1	Maynard_Bivona_2020_TH231	HsapDv:0000131	Smart-seq2lungMaynard_Bivona_2020_TH231	lung adenocarcinoma	lung	lung	MONDO:0005061	MONDO:0005061
Smart-seq2	lymph node	lymph node	cell	lung adenocarcinoma	1e6a6ef9-7ec9-4c90-bbfb-2ad3c3165fd1	Maynard_Bivona_2020_TH146	HsapDv:0000136	Smart-seq2lymph nodeMaynard_Bivona_2020_TH146	lung adenocarcinoma	lung	lymph node	MONDO:0005061	MONDO:0005061
Smart-seq2	lymph node	lymph node	cell	lung adenocarcinoma	1e6a6ef9-7ec9-4c90-bbfb-2ad3c3165fd1	Maynard_Bivona_2020_TH227	HsapDv:0000170	Smart-seq2lymph nodeMaynard_Bivona_2020_TH227	lung adenocarcinoma	lung	lymph node	MONDO:0005061	MONDO:0005061
Smart-seq2	lung	lung	cell	lung adenocarcinoma	1e6a6ef9-7ec9-4c90-bbfb-2ad3c3165fd1	Maynard_Bivona_2020_TH238_NAT	HsapDv:0000162	Smart-seq2lungMaynard_Bivona_2020_TH238_NAT	lung adenocarcinoma	lung	lung	MONDO:0005061	MONDO:0005061
Smart-seq2	lung	lung	cell	lung adenocarcinoma	1e6a6ef9-7ec9-4c90-bbfb-2ad3c3165fd1	Maynard_Bivona_2020_TH158	HsapDv:0000150	Smart-seq2lungMaynard_Bivona_2020_TH158	lung adenocarcinoma	lung	lung	MONDO:0005061	MONDO:0005061
Smart-seq2	lymph node	lymph node	cell	lung adenocarcinoma	1e6a6ef9-7ec9-4c90-bbfb-2ad3c3165fd1	Maynard_Bivona_2020_TH225	HsapDv:0000171	Smart-seq2lymph nodeMaynard_Bivona_2020_TH225	lung adenocarcinoma	lung	lymph node	MONDO:0005061	MONDO:0005061
Smart-seq2	lung	lung	cell	lung adenocarcinoma	1e6a6ef9-7ec9-4c90-bbfb-2ad3c3165fd1	Maynard_Bivona_2020_TH169	HsapDv:0000157	Smart-seq2lungMaynard_Bivona_2020_TH169	lung adenocarcinoma	lung	lung	MONDO:0005061	MONDO:0005061
Smart-seq2	lymph node	lymph node	cell	lung adenocarcinoma	1e6a6ef9-7ec9-4c90-bbfb-2ad3c3165fd1	Maynard_Bivona_2020_TH217	HsapDv:0000151	Smart-seq2lymph nodeMaynard_Bivona_2020_TH217	lung adenocarcinoma	lung	lymph node	MONDO:0005061	MONDO:0005061
Smart-seq2	lymph node	lymph node	cell	lung adenocarcinoma	1e6a6ef9-7ec9-4c90-bbfb-2ad3c3165fd1	Maynard_Bivona_2020_TH157	HsapDv:0000122	Smart-seq2lymph nodeMaynard_Bivona_2020_TH157	lung adenocarcinoma	lung	lymph node	MONDO:0005061	MONDO:0005061
BD Rhapsody Whole Transcriptome Analysis	lung	lung	cell	squamous cell lung carcinoma	1e6a6ef9-7ec9-4c90-bbfb-2ad3c3165fd1	UKIM-V_P2	HsapDv:0000164	BD Rhapsody Whole Transcriptome AnalysislungUKIM-V_P2	squamous cell lung carcinoma	lung	lung	MONDO:0005097	MONDO:0005097
BD Rhapsody Whole Transcriptome Analysis	lung	lung	cell	lung adenocarcinoma	1e6a6ef9-7ec9-4c90-bbfb-2ad3c3165fd1	UKIM-V_P3	HsapDv:0000158	BD Rhapsody Whole Transcriptome AnalysislungUKIM-V_P3	lung adenocarcinoma	lung	lung	MONDO:0005061	MONDO:0005061
BD Rhapsody Whole Transcriptome Analysis	lung	lung	cell	lung adenocarcinoma	1e6a6ef9-7ec9-4c90-bbfb-2ad3c3165fd1	UKIM-V_P1	HsapDv:0000159	BD Rhapsody Whole Transcriptome AnalysislungUKIM-V_P1	lung adenocarcinoma	lung	lung	MONDO:0005061	MONDO:0005061
unknown	lung	lung	cell	squamous cell lung carcinoma	1e6a6ef9-7ec9-4c90-bbfb-2ad3c3165fd1	Wu_Zhou_2021_P14	HsapDv:0000154	unknownlungWu_Zhou_2021_P14	squamous cell lung carcinoma	lung	lung	MONDO:0005097	MONDO:0005097
unknown	lung	lung	cell	squamous cell lung carcinoma	1e6a6ef9-7ec9-4c90-bbfb-2ad3c3165fd1	Wu_Zhou_2021_P25	HsapDv:0000169	unknownlungWu_Zhou_2021_P25	squamous cell lung carcinoma	lung	lung	MONDO:0005097	MONDO:0005097
unknown	lung	lung	cell	lung adenocarcinoma	1e6a6ef9-7ec9-4c90-bbfb-2ad3c3165fd1	Wu_Zhou_2021_P8	HsapDv:0000129	unknownlungWu_Zhou_2021_P8	lung adenocarcinoma	lung	lung	MONDO:0005061	MONDO:0005061
unknown	lung	lung	cell	lung adenocarcinoma	1e6a6ef9-7ec9-4c90-bbfb-2ad3c3165fd1	Wu_Zhou_2021_P9	HsapDv:0000134	unknownlungWu_Zhou_2021_P9	lung adenocarcinoma	lung	lung	MONDO:0005061	MONDO:0005061
unknown	lung	lung	cell	squamous cell lung carcinoma	1e6a6ef9-7ec9-4c90-bbfb-2ad3c3165fd1	Wu_Zhou_2021_P31	HsapDv:0000147	unknownlungWu_Zhou_2021_P31	squamous cell lung carcinoma	lung	lung	MONDO:0005097	MONDO:0005097
unknown	lung	lung	cell	lung adenocarcinoma	1e6a6ef9-7ec9-4c90-bbfb-2ad3c3165fd1	Wu_Zhou_2021_P29	HsapDv:0000142	unknownlungWu_Zhou_2021_P29	lung adenocarcinoma	lung	lung	MONDO:0005061	MONDO:0005061
unknown	lung	lung	cell	squamous cell lung carcinoma	1e6a6ef9-7ec9-4c90-bbfb-2ad3c3165fd1	Wu_Zhou_2021_P1	HsapDv:0000165	unknownlungWu_Zhou_2021_P1	squamous cell lung carcinoma	lung	lung	MONDO:0005097	MONDO:0005097
unknown	lung	lung	cell	squamous cell lung carcinoma	1e6a6ef9-7ec9-4c90-bbfb-2ad3c3165fd1	Wu_Zhou_2021_P4	HsapDv:0000152	unknownlungWu_Zhou_2021_P4	squamous cell lung carcinoma	lung	lung	MONDO:0005097	MONDO:0005097
unknown	lung	lung	cell	lung adenocarcinoma	1e6a6ef9-7ec9-4c90-bbfb-2ad3c3165fd1	Wu_Zhou_2021_P34	HsapDv:0000166	unknownlungWu_Zhou_2021_P34	lung adenocarcinoma	lung	lung	MONDO:0005061	MONDO:0005061
unknown	lung	lung	cell	lung adenocarcinoma	1e6a6ef9-7ec9-4c90-bbfb-2ad3c3165fd1	Wu_Zhou_2021_P21	HsapDv:0000159	unknownlungWu_Zhou_2021_P21	lung adenocarcinoma	lung	lung	MONDO:0005061	MONDO:0005061
unknown	lung	lung	cell	lung adenocarcinoma	1e6a6ef9-7ec9-4c90-bbfb-2ad3c3165fd1	Wu_Zhou_2021_P24	HsapDv:0000146	unknownlungWu_Zhou_2021_P24	lung adenocarcinoma	lung	lung	MONDO:0005061	MONDO:0005061
unknown	lung	lung	cell	non-small cell lung carcinoma	1e6a6ef9-7ec9-4c90-bbfb-2ad3c3165fd1	Wu_Zhou_2021_P11	HsapDv:0000152	unknownlungWu_Zhou_2021_P11	non-small cell lung carcinoma	lung	lung	MONDO:0005233	MONDO:0005233
unknown	lung	lung	cell	squamous cell lung carcinoma	1e6a6ef9-7ec9-4c90-bbfb-2ad3c3165fd1	Wu_Zhou_2021_P26	HsapDv:0000147	unknownlungWu_Zhou_2021_P26	squamous cell lung carcinoma	lung	lung	MONDO:0005097	MONDO:0005097
unknown	lung	lung	cell	squamous cell lung carcinoma	1e6a6ef9-7ec9-4c90-bbfb-2ad3c3165fd1	Wu_Zhou_2021_P30	HsapDv:0000167	unknownlungWu_Zhou_2021_P30	squamous cell lung carcinoma	lung	lung	MONDO:0005097	MONDO:0005097
unknown	lung	lung	cell	squamous cell lung carcinoma	1e6a6ef9-7ec9-4c90-bbfb-2ad3c3165fd1	Wu_Zhou_2021_P3	HsapDv:0000161	unknownlungWu_Zhou_2021_P3	squamous cell lung carcinoma	lung	lung	MONDO:0005097	MONDO:0005097
unknown	lung	lung	cell	squamous cell lung carcinoma	1e6a6ef9-7ec9-4c90-bbfb-2ad3c3165fd1	Wu_Zhou_2021_P17	HsapDv:0000165	unknownlungWu_Zhou_2021_P17	squamous cell lung carcinoma	lung	lung	MONDO:0005097	MONDO:0005097
unknown	lung	lung	cell	squamous cell lung carcinoma	1e6a6ef9-7ec9-4c90-bbfb-2ad3c3165fd1	Wu_Zhou_2021_P36	HsapDv:0000136	unknownlungWu_Zhou_2021_P36	squamous cell lung carcinoma	lung	lung	MONDO:0005097	MONDO:0005097
unknown	lung	lung	cell	squamous cell lung carcinoma	1e6a6ef9-7ec9-4c90-bbfb-2ad3c3165fd1	Wu_Zhou_2021_P6	HsapDv:0000153	unknownlungWu_Zhou_2021_P6	squamous cell lung carcinoma	lung	lung	MONDO:0005097	MONDO:0005097
unknown	lung	lung	cell	squamous cell lung carcinoma	1e6a6ef9-7ec9-4c90-bbfb-2ad3c3165fd1	Wu_Zhou_2021_P15	HsapDv:0000158	unknownlungWu_Zhou_2021_P15	squamous cell lung carcinoma	lung	lung	MONDO:0005097	MONDO:0005097
unknown	lung	lung	cell	lung adenocarcinoma	1e6a6ef9-7ec9-4c90-bbfb-2ad3c3165fd1	Wu_Zhou_2021_P33	HsapDv:0000136	unknownlungWu_Zhou_2021_P33	lung adenocarcinoma	lung	lung	MONDO:0005061	MONDO:0005061
unknown	lung	lung	cell	lung adenocarcinoma	1e6a6ef9-7ec9-4c90-bbfb-2ad3c3165fd1	Wu_Zhou_2021_P2	HsapDv:0000156	unknownlungWu_Zhou_2021_P2	lung adenocarcinoma	lung	lung	MONDO:0005061	MONDO:0005061
unknown	lung	lung	cell	lung adenocarcinoma	1e6a6ef9-7ec9-4c90-bbfb-2ad3c3165fd1	Wu_Zhou_2021_P28	HsapDv:0000158	unknownlungWu_Zhou_2021_P28	lung adenocarcinoma	lung	lung	MONDO:0005061	MONDO:0005061
unknown	lung	lung	cell	squamous cell lung carcinoma	1e6a6ef9-7ec9-4c90-bbfb-2ad3c3165fd1	Wu_Zhou_2021_P37	HsapDv:0000167	unknownlungWu_Zhou_2021_P37	squamous cell lung carcinoma	lung	lung	MONDO:0005097	MONDO:0005097
unknown	lung	lung	cell	lung adenocarcinoma	1e6a6ef9-7ec9-4c90-bbfb-2ad3c3165fd1	Wu_Zhou_2021_P12	HsapDv:0000156	unknownlungWu_Zhou_2021_P12	lung adenocarcinoma	lung	lung	MONDO:0005061	MONDO:0005061
unknown	lung	lung	cell	squamous cell lung carcinoma	1e6a6ef9-7ec9-4c90-bbfb-2ad3c3165fd1	Wu_Zhou_2021_P18	HsapDv:0000160	unknownlungWu_Zhou_2021_P18	squamous cell lung carcinoma	lung	lung	MONDO:0005097	MONDO:0005097
unknown	lung	lung	cell	squamous cell lung carcinoma	1e6a6ef9-7ec9-4c90-bbfb-2ad3c3165fd1	Wu_Zhou_2021_P10	HsapDv:0000159	unknownlungWu_Zhou_2021_P10	squamous cell lung carcinoma	lung	lung	MONDO:0005097	MONDO:0005097
unknown	lung	lung	cell	lung adenocarcinoma	1e6a6ef9-7ec9-4c90-bbfb-2ad3c3165fd1	Wu_Zhou_2021_P5	HsapDv:0000156	unknownlungWu_Zhou_2021_P5	lung adenocarcinoma	lung	lung	MONDO:0005061	MONDO:0005061
unknown	lung	lung	cell	squamous cell lung carcinoma	1e6a6ef9-7ec9-4c90-bbfb-2ad3c3165fd1	Wu_Zhou_2021_P41	HsapDv:0000154	unknownlungWu_Zhou_2021_P41	squamous cell lung carcinoma	lung	lung	MONDO:0005097	MONDO:0005097
unknown	lung	lung	cell	lung adenocarcinoma	1e6a6ef9-7ec9-4c90-bbfb-2ad3c3165fd1	Wu_Zhou_2021_P35	HsapDv:0000157	unknownlungWu_Zhou_2021_P35	lung adenocarcinoma	lung	lung	MONDO:0005061	MONDO:0005061
unknown	lung	lung	cell	lung adenocarcinoma	1e6a6ef9-7ec9-4c90-bbfb-2ad3c3165fd1	Wu_Zhou_2021_P13	HsapDv:0000144	unknownlungWu_Zhou_2021_P13	lung adenocarcinoma	lung	lung	MONDO:0005061	MONDO:0005061
unknown	lung	lung	cell	squamous cell lung carcinoma	1e6a6ef9-7ec9-4c90-bbfb-2ad3c3165fd1	Wu_Zhou_2021_P19	HsapDv:0000149	unknownlungWu_Zhou_2021_P19	squamous cell lung carcinoma	lung	lung	MONDO:0005097	MONDO:0005097
unknown	lung	lung	cell	non-small cell lung carcinoma	1e6a6ef9-7ec9-4c90-bbfb-2ad3c3165fd1	Wu_Zhou_2021_P42	HsapDv:0000158	unknownlungWu_Zhou_2021_P42	non-small cell lung carcinoma	lung	lung	MONDO:0005233	MONDO:0005233
unknown	lung	lung	cell	lung adenocarcinoma	1e6a6ef9-7ec9-4c90-bbfb-2ad3c3165fd1	Wu_Zhou_2021_P39	HsapDv:0000143	unknownlungWu_Zhou_2021_P39	lung adenocarcinoma	lung	lung	MONDO:0005061	MONDO:0005061
unknown	lung	lung	cell	squamous cell lung carcinoma	1e6a6ef9-7ec9-4c90-bbfb-2ad3c3165fd1	Wu_Zhou_2021_P40	HsapDv:0000156	unknownlungWu_Zhou_2021_P40	squamous cell lung carcinoma	lung	lung	MONDO:0005097	MONDO:0005097
unknown	lung	lung	cell	lung adenocarcinoma	1e6a6ef9-7ec9-4c90-bbfb-2ad3c3165fd1	Wu_Zhou_2021_P16	HsapDv:0000143	unknownlungWu_Zhou_2021_P16	lung adenocarcinoma	lung	lung	MONDO:0005061	MONDO:0005061
unknown	lung	lung	cell	squamous cell lung carcinoma	1e6a6ef9-7ec9-4c90-bbfb-2ad3c3165fd1	Wu_Zhou_2021_P23	HsapDv:0000171	unknownlungWu_Zhou_2021_P23	squamous cell lung carcinoma	lung	lung	MONDO:0005097	MONDO:0005097
unknown	lung	lung	cell	lung adenocarcinoma	1e6a6ef9-7ec9-4c90-bbfb-2ad3c3165fd1	Wu_Zhou_2021_P32	HsapDv:0000165	unknownlungWu_Zhou_2021_P32	lung adenocarcinoma	lung	lung	MONDO:0005061	MONDO:0005061
unknown	lung	lung	cell	squamous cell lung carcinoma	1e6a6ef9-7ec9-4c90-bbfb-2ad3c3165fd1	Wu_Zhou_2021_P22	HsapDv:0000161	unknownlungWu_Zhou_2021_P22	squamous cell lung carcinoma	lung	lung	MONDO:0005097	MONDO:0005097
unknown	lung	lung	cell	lung adenocarcinoma	1e6a6ef9-7ec9-4c90-bbfb-2ad3c3165fd1	Wu_Zhou_2021_P38	HsapDv:0000149	unknownlungWu_Zhou_2021_P38	lung adenocarcinoma	lung	lung	MONDO:0005061	MONDO:0005061
unknown	lung	lung	cell	squamous cell lung carcinoma	1e6a6ef9-7ec9-4c90-bbfb-2ad3c3165fd1	Wu_Zhou_2021_P7	HsapDv:0000165	unknownlungWu_Zhou_2021_P7	squamous cell lung carcinoma	lung	lung	MONDO:0005097	MONDO:0005097
unknown	lung	lung	cell	lung adenocarcinoma	1e6a6ef9-7ec9-4c90-bbfb-2ad3c3165fd1	Wu_Zhou_2021_P20	HsapDv:0000153	unknownlungWu_Zhou_2021_P20	lung adenocarcinoma	lung	lung	MONDO:0005061	MONDO:0005061
unknown	lung	lung	cell	squamous cell lung carcinoma	1e6a6ef9-7ec9-4c90-bbfb-2ad3c3165fd1	Wu_Zhou_2021_P27	HsapDv:0000162	unknownlungWu_Zhou_2021_P27	squamous cell lung carcinoma	lung	lung	MONDO:0005097	MONDO:0005097
inDrop	lung	lung	cell	lung adenocarcinoma	1e6a6ef9-7ec9-4c90-bbfb-2ad3c3165fd1	Zilionis_Klein_2019_patient_3	HsapDv:0000155	inDroplungZilionis_Klein_2019_patient_3	lung adenocarcinoma	lung	lung	MONDO:0005061	MONDO:0005061
inDrop	lung	lung	cell	lung adenocarcinoma	1e6a6ef9-7ec9-4c90-bbfb-2ad3c3165fd1	Zilionis_Klein_2019_patient_7	HsapDv:0000157	inDroplungZilionis_Klein_2019_patient_7	lung adenocarcinoma	lung	lung	MONDO:0005061	MONDO:0005061
inDrop	lung	lung	cell	squamous cell lung carcinoma	1e6a6ef9-7ec9-4c90-bbfb-2ad3c3165fd1	Zilionis_Klein_2019_patient_1	HsapDv:0000173	inDroplungZilionis_Klein_2019_patient_1	squamous cell lung carcinoma	lung	lung	MONDO:0005097	MONDO:0005097
inDrop	lung	lung	cell	squamous cell lung carcinoma	1e6a6ef9-7ec9-4c90-bbfb-2ad3c3165fd1	Zilionis_Klein_2019_patient_2	HsapDv:0000168	inDroplungZilionis_Klein_2019_patient_2	squamous cell lung carcinoma	lung	lung	MONDO:0005097	MONDO:0005097
inDrop	lung	lung	cell	lung adenocarcinoma	1e6a6ef9-7ec9-4c90-bbfb-2ad3c3165fd1	Zilionis_Klein_2019_patient_5	HsapDv:0000166	inDroplungZilionis_Klein_2019_patient_5	lung adenocarcinoma	lung	lung	MONDO:0005061	MONDO:0005061
inDrop	lung	lung	cell	lung adenocarcinoma	1e6a6ef9-7ec9-4c90-bbfb-2ad3c3165fd1	Zilionis_Klein_2019_patient_4	HsapDv:0000209	inDroplungZilionis_Klein_2019_patient_4	lung adenocarcinoma	lung	lung	MONDO:0005061	MONDO:0005061
inDrop	lung	lung	cell	lung adenocarcinoma	1e6a6ef9-7ec9-4c90-bbfb-2ad3c3165fd1	Zilionis_Klein_2019_patient_6	HsapDv:0000170	inDroplungZilionis_Klein_2019_patient_6	lung adenocarcinoma	lung	lung	MONDO:0005061	MONDO:0005061
10x 3' v2	lung	lung	cell	lung adenocarcinoma	1e6a6ef9-7ec9-4c90-bbfb-2ad3c3165fd1	Leader_Merad_2021_458	HsapDv:0000216	10x 3' v2lungLeader_Merad_2021_458	lung adenocarcinoma	lung	lung	MONDO:0005061	MONDO:0005061
10x 3' v2	lung	lung	cell	lung adenocarcinoma	1e6a6ef9-7ec9-4c90-bbfb-2ad3c3165fd1	Leader_Merad_2021_460	HsapDv:0000159	10x 3' v2lungLeader_Merad_2021_460	lung adenocarcinoma	lung	lung	MONDO:0005061	MONDO:0005061
10x 3' v2	lung	lung	cell	lung adenocarcinoma	1e6a6ef9-7ec9-4c90-bbfb-2ad3c3165fd1	Leader_Merad_2021_464	HsapDv:0000164	10x 3' v2lungLeader_Merad_2021_464	lung adenocarcinoma	lung	lung	MONDO:0005061	MONDO:0005061
10x 3' v2	lung	lung	cell	lung adenocarcinoma	1e6a6ef9-7ec9-4c90-bbfb-2ad3c3165fd1	Leader_Merad_2021_532	HsapDv:0000167	10x 3' v2lungLeader_Merad_2021_532	lung adenocarcinoma	lung	lung	MONDO:0005061	MONDO:0005061
10x 3' v2	lung	lung	cell	lung adenocarcinoma	1e6a6ef9-7ec9-4c90-bbfb-2ad3c3165fd1	Leader_Merad_2021_695	HsapDv:0000167	10x 3' v2lungLeader_Merad_2021_695	lung adenocarcinoma	lung	lung	MONDO:0005061	MONDO:0005061
10x 3' v2	lung	lung	cell	squamous cell lung carcinoma	1e6a6ef9-7ec9-4c90-bbfb-2ad3c3165fd1	Leader_Merad_2021_706	HsapDv:0000168	10x 3' v2lungLeader_Merad_2021_706	squamous cell lung carcinoma	lung	lung	MONDO:0005097	MONDO:0005097
10x 5' v1	lung	lung	cell	lung adenocarcinoma	1e6a6ef9-7ec9-4c90-bbfb-2ad3c3165fd1	Leader_Merad_2021_695	HsapDv:0000167	10x 5' v1lungLeader_Merad_2021_695	lung adenocarcinoma	lung	lung	MONDO:0005061	MONDO:0005061
10x 5' v1	lung	lung	cell	squamous cell lung carcinoma	1e6a6ef9-7ec9-4c90-bbfb-2ad3c3165fd1	Leader_Merad_2021_706	HsapDv:0000168	10x 5' v1lungLeader_Merad_2021_706	squamous cell lung carcinoma	lung	lung	MONDO:0005097	MONDO:0005097
BD Rhapsody Whole Transcriptome Analysis	lung	lung	cell	lung adenocarcinoma	1e6a6ef9-7ec9-4c90-bbfb-2ad3c3165fd1	UKIM-V-2_P4	HsapDv:0000155	BD Rhapsody Whole Transcriptome AnalysislungUKIM-V-2_P4	lung adenocarcinoma	lung	lung	MONDO:0005061	MONDO:0005061
BD Rhapsody Whole Transcriptome Analysis	lung	lung	cell	lung adenocarcinoma	1e6a6ef9-7ec9-4c90-bbfb-2ad3c3165fd1	UKIM-V-2_P5	HsapDv:0000156	BD Rhapsody Whole Transcriptome AnalysislungUKIM-V-2_P5	lung adenocarcinoma	lung	lung	MONDO:0005061	MONDO:0005061
BD Rhapsody Whole Transcriptome Analysis	lung	lung	cell	squamous cell lung carcinoma	1e6a6ef9-7ec9-4c90-bbfb-2ad3c3165fd1	UKIM-V-2_P6	HsapDv:0000166	BD Rhapsody Whole Transcriptome AnalysislungUKIM-V-2_P6	squamous cell lung carcinoma	lung	lung	MONDO:0005097	MONDO:0005097
BD Rhapsody Whole Transcriptome Analysis	lung	lung	cell	lung adenocarcinoma	1e6a6ef9-7ec9-4c90-bbfb-2ad3c3165fd1	UKIM-V-2_P7	HsapDv:0000163	BD Rhapsody Whole Transcriptome AnalysislungUKIM-V-2_P7	lung adenocarcinoma	lung	lung	MONDO:0005061	MONDO:0005061
BD Rhapsody Whole Transcriptome Analysis	lung	lung	cell	squamous cell lung carcinoma	1e6a6ef9-7ec9-4c90-bbfb-2ad3c3165fd1	UKIM-V-2_P8	HsapDv:0000161	BD Rhapsody Whole Transcriptome AnalysislungUKIM-V-2_P8	squamous cell lung carcinoma	lung	lung	MONDO:0005097	MONDO:0005097
BD Rhapsody Whole Transcriptome Analysis	lung	lung	cell	lung adenocarcinoma	1e6a6ef9-7ec9-4c90-bbfb-2ad3c3165fd1	UKIM-V-2_P9	HsapDv:0000163	BD Rhapsody Whole Transcriptome AnalysislungUKIM-V-2_P9	lung adenocarcinoma	lung	lung	MONDO:0005061	MONDO:0005061
BD Rhapsody Whole Transcriptome Analysis	lung	lung	cell	lung adenocarcinoma	1e6a6ef9-7ec9-4c90-bbfb-2ad3c3165fd1	UKIM-V-2_P10	HsapDv:0000164	BD Rhapsody Whole Transcriptome AnalysislungUKIM-V-2_P10	lung adenocarcinoma	lung	lung	MONDO:0005061	MONDO:0005061
BD Rhapsody Whole Transcriptome Analysis	lung	lung	cell	lung adenocarcinoma	1e6a6ef9-7ec9-4c90-bbfb-2ad3c3165fd1	UKIM-V-2_P11	HsapDv:0000172	BD Rhapsody Whole Transcriptome AnalysislungUKIM-V-2_P11	lung adenocarcinoma	lung	lung	MONDO:0005061	MONDO:0005061
BD Rhapsody Whole Transcriptome Analysis	lung	lung	cell	squamous cell lung carcinoma	1e6a6ef9-7ec9-4c90-bbfb-2ad3c3165fd1	UKIM-V-2_P12	HsapDv:0000149	BD Rhapsody Whole Transcriptome AnalysislungUKIM-V-2_P12	squamous cell lung carcinoma	lung	lung	MONDO:0005097	MONDO:0005097
BD Rhapsody Whole Transcriptome Analysis	lung	lung	cell	lung adenocarcinoma	1e6a6ef9-7ec9-4c90-bbfb-2ad3c3165fd1	UKIM-V-2_P13	HsapDv:0000163	BD Rhapsody Whole Transcriptome AnalysislungUKIM-V-2_P13	lung adenocarcinoma	lung	lung	MONDO:0005061	MONDO:0005061
BD Rhapsody Whole Transcriptome Analysis	lung	lung	cell	lung adenocarcinoma	1e6a6ef9-7ec9-4c90-bbfb-2ad3c3165fd1	UKIM-V-2_P14	HsapDv:0000161	BD Rhapsody Whole Transcriptome AnalysislungUKIM-V-2_P14	lung adenocarcinoma	lung	lung	MONDO:0005061	MONDO:0005061
BD Rhapsody Whole Transcriptome Analysis	lung	lung	cell	lung adenocarcinoma	1e6a6ef9-7ec9-4c90-bbfb-2ad3c3165fd1	UKIM-V-2_P15	HsapDv:0000148	BD Rhapsody Whole Transcriptome AnalysislungUKIM-V-2_P15	lung adenocarcinoma	lung	lung	MONDO:0005061	MONDO:0005061
BD Rhapsody Whole Transcriptome Analysis	lung	lung	cell	lung adenocarcinoma	1e6a6ef9-7ec9-4c90-bbfb-2ad3c3165fd1	UKIM-V-2_P16	HsapDv:0000155	BD Rhapsody Whole Transcriptome AnalysislungUKIM-V-2_P16	lung adenocarcinoma	lung	lung	MONDO:0005061	MONDO:0005061
BD Rhapsody Whole Transcriptome Analysis	lung	lung	cell	squamous cell lung carcinoma	1e6a6ef9-7ec9-4c90-bbfb-2ad3c3165fd1	UKIM-V-2_P17	HsapDv:0000154	BD Rhapsody Whole Transcriptome AnalysislungUKIM-V-2_P17	squamous cell lung carcinoma	lung	lung	MONDO:0005097	MONDO:0005097
10x 3' v3	lung	lung	cell	lung adenocarcinoma	1e6a6ef9-7ec9-4c90-bbfb-2ad3c3165fd1	Leader_Merad_2021_725	HsapDv:0000158	10x 3' v3lungLeader_Merad_2021_725	lung adenocarcinoma	lung	lung	MONDO:0005061	MONDO:0005061
10x 3' v3	lung	lung	cell	lung adenocarcinoma	1e6a6ef9-7ec9-4c90-bbfb-2ad3c3165fd1	Leader_Merad_2021_800	HsapDv:0000172	10x 3' v3lungLeader_Merad_2021_800	lung adenocarcinoma	lung	lung	MONDO:0005061	MONDO:0005061
10x 5' v1	lung	lung	cell	squamous cell lung carcinoma	1e6a6ef9-7ec9-4c90-bbfb-2ad3c3165fd1	Leader_Merad_2021_522	HsapDv:0000208	10x 5' v1lungLeader_Merad_2021_522	squamous cell lung carcinoma	lung	lung	MONDO:0005097	MONDO:0005097
10x 3' v1	lung	lung	cell	lung adenocarcinoma	1e6a6ef9-7ec9-4c90-bbfb-2ad3c3165fd1	Leader_Merad_2021_338	HsapDv:0000168	10x 3' v1lungLeader_Merad_2021_338	lung adenocarcinoma	lung	lung	MONDO:0005061	MONDO:0005061
10x 3' v2	lung	lung	cell	lung adenocarcinoma	1e6a6ef9-7ec9-4c90-bbfb-2ad3c3165fd1	Leader_Merad_2021_581	HsapDv:0000162	10x 3' v2lungLeader_Merad_2021_581	lung adenocarcinoma	lung	lung	MONDO:0005061	MONDO:0005061
10x 3' v2	lung	lung	cell	squamous cell lung carcinoma	1e6a6ef9-7ec9-4c90-bbfb-2ad3c3165fd1	Leader_Merad_2021_584	HsapDv:0000166	10x 3' v2lungLeader_Merad_2021_584	squamous cell lung carcinoma	lung	lung	MONDO:0005097	MONDO:0005097
10x 3' v2	lung	lung	cell	lung adenocarcinoma	1e6a6ef9-7ec9-4c90-bbfb-2ad3c3165fd1	Leader_Merad_2021_593	HsapDv:0000169	10x 3' v2lungLeader_Merad_2021_593	lung adenocarcinoma	lung	lung	MONDO:0005061	MONDO:0005061
10x 3' v2	lung	lung	cell	lung adenocarcinoma	1e6a6ef9-7ec9-4c90-bbfb-2ad3c3165fd1	Leader_Merad_2021_596	HsapDv:0000159	10x 3' v2lungLeader_Merad_2021_596	lung adenocarcinoma	lung	lung	MONDO:0005061	MONDO:0005061
10x 3' v2	lung	lung	cell	lung adenocarcinoma	1e6a6ef9-7ec9-4c90-bbfb-2ad3c3165fd1	Leader_Merad_2021_630	HsapDv:0000160	10x 3' v2lungLeader_Merad_2021_630	lung adenocarcinoma	lung	lung	MONDO:0005061	MONDO:0005061
10x 3' v2	lung	lung	cell	lung adenocarcinoma	1e6a6ef9-7ec9-4c90-bbfb-2ad3c3165fd1	Leader_Merad_2021_626	HsapDv:0000150	10x 3' v2lungLeader_Merad_2021_626	lung adenocarcinoma	lung	lung	MONDO:0005061	MONDO:0005061
10x 3' v2	lung	lung	cell	lung adenocarcinoma	1e6a6ef9-7ec9-4c90-bbfb-2ad3c3165fd1	Leader_Merad_2021_370	HsapDv:0000163	10x 3' v2lungLeader_Merad_2021_370	lung adenocarcinoma	lung	lung	MONDO:0005061	MONDO:0005061
10x 3' v2	lung	lung	cell	lung adenocarcinoma	1e6a6ef9-7ec9-4c90-bbfb-2ad3c3165fd1	Leader_Merad_2021_371	HsapDv:0000173	10x 3' v2lungLeader_Merad_2021_371	lung adenocarcinoma	lung	lung	MONDO:0005061	MONDO:0005061
10x 3' v2	lung	lung	cell	squamous cell lung carcinoma	1e6a6ef9-7ec9-4c90-bbfb-2ad3c3165fd1	Leader_Merad_2021_377	HsapDv:0000171	10x 3' v2lungLeader_Merad_2021_377	squamous cell lung carcinoma	lung	lung	MONDO:0005097	MONDO:0005097
10x 3' v2	lung	lung	cell	lung adenocarcinoma	1e6a6ef9-7ec9-4c90-bbfb-2ad3c3165fd1	Leader_Merad_2021_378	HsapDv:0000158	10x 3' v2lungLeader_Merad_2021_378	lung adenocarcinoma	lung	lung	MONDO:0005061	MONDO:0005061
10x 3' v2	lung	lung	cell	lung adenocarcinoma	1e6a6ef9-7ec9-4c90-bbfb-2ad3c3165fd1	Leader_Merad_2021_393	HsapDv:0000156	10x 3' v2lungLeader_Merad_2021_393	lung adenocarcinoma	lung	lung	MONDO:0005061	MONDO:0005061
10x 3' v2	lung	lung	cell	lung adenocarcinoma	1e6a6ef9-7ec9-4c90-bbfb-2ad3c3165fd1	Leader_Merad_2021_403	HsapDv:0000161	10x 3' v2lungLeader_Merad_2021_403	lung adenocarcinoma	lung	lung	MONDO:0005061	MONDO:0005061
10x 3' v2	lung	lung	cell	lung adenocarcinoma	1e6a6ef9-7ec9-4c90-bbfb-2ad3c3165fd1	Leader_Merad_2021_406	HsapDv:0000162	10x 3' v2lungLeader_Merad_2021_406	lung adenocarcinoma	lung	lung	MONDO:0005061	MONDO:0005061
10x 3' v2	lung	lung	cell	lung adenocarcinoma	1e6a6ef9-7ec9-4c90-bbfb-2ad3c3165fd1	Leader_Merad_2021_408	HsapDv:0000173	10x 3' v2lungLeader_Merad_2021_408	lung adenocarcinoma	lung	lung	MONDO:0005061	MONDO:0005061
10x 3' v2	lung	lung	cell	lung adenocarcinoma	1e6a6ef9-7ec9-4c90-bbfb-2ad3c3165fd1	Leader_Merad_2021_410	HsapDv:0000170	10x 3' v2lungLeader_Merad_2021_410	lung adenocarcinoma	lung	lung	MONDO:0005061	MONDO:0005061
10x 3' v2	lung	lung	cell	lung adenocarcinoma	1e6a6ef9-7ec9-4c90-bbfb-2ad3c3165fd1	Leader_Merad_2021_514	HsapDv:0000160	10x 3' v2lungLeader_Merad_2021_514	lung adenocarcinoma	lung	lung	MONDO:0005061	MONDO:0005061
10x 3' v2	lung	lung	cell	squamous cell lung carcinoma	1e6a6ef9-7ec9-4c90-bbfb-2ad3c3165fd1	Leader_Merad_2021_522	HsapDv:0000208	10x 3' v2lungLeader_Merad_2021_522	squamous cell lung carcinoma	lung	lung	MONDO:0005097	MONDO:0005097
10x 3' v2	lung	lung	cell	lung adenocarcinoma	1e6a6ef9-7ec9-4c90-bbfb-2ad3c3165fd1	Leader_Merad_2021_558	HsapDv:0000151	10x 3' v2lungLeader_Merad_2021_558	lung adenocarcinoma	lung	lung	MONDO:0005061	MONDO:0005061
10x 3' v2	lung	lung	cell	lung adenocarcinoma	1e6a6ef9-7ec9-4c90-bbfb-2ad3c3165fd1	Leader_Merad_2021_564	HsapDv:0000161	10x 3' v2lungLeader_Merad_2021_564	lung adenocarcinoma	lung	lung	MONDO:0005061	MONDO:0005061
10x 3' v2	lung	lung	cell	lung adenocarcinoma	1e6a6ef9-7ec9-4c90-bbfb-2ad3c3165fd1	Leader_Merad_2021_569	HsapDv:0000155	10x 3' v2lungLeader_Merad_2021_569	lung adenocarcinoma	lung	lung	MONDO:0005061	MONDO:0005061
10x 3' v2	lung	lung	cell	lung adenocarcinoma	1e6a6ef9-7ec9-4c90-bbfb-2ad3c3165fd1	Leader_Merad_2021_570	HsapDv:0000170	10x 3' v2lungLeader_Merad_2021_570	lung adenocarcinoma	lung	lung	MONDO:0005061	MONDO:0005061
10x 3' v2	lung	lung	cell	lung adenocarcinoma	1e6a6ef9-7ec9-4c90-bbfb-2ad3c3165fd1	Leader_Merad_2021_571	HsapDv:0000158	10x 3' v2lungLeader_Merad_2021_571	lung adenocarcinoma	lung	lung	MONDO:0005061	MONDO:0005061
10x 3' v2	lung	lung	cell	lung adenocarcinoma	1e6a6ef9-7ec9-4c90-bbfb-2ad3c3165fd1	Leader_Merad_2021_572	HsapDv:0000158	10x 3' v2lungLeader_Merad_2021_572	lung adenocarcinoma	lung	lung	MONDO:0005061	MONDO:0005061
10x 3' v2	lung	lung	cell	lung adenocarcinoma	1e6a6ef9-7ec9-4c90-bbfb-2ad3c3165fd1	Leader_Merad_2021_578	HsapDv:0000165	10x 3' v2lungLeader_Merad_2021_578	lung adenocarcinoma	lung	lung	MONDO:0005061	MONDO:0005061
10x 3' v2	lung	lung	cell	squamous cell lung carcinoma	1e6a6ef9-7ec9-4c90-bbfb-2ad3c3165fd1	Leader_Merad_2021_714	HsapDv:0000170	10x 3' v2lungLeader_Merad_2021_714	squamous cell lung carcinoma	lung	lung	MONDO:0005097	MONDO:0005097
10x 3' v2	lung	lung	cell	lung adenocarcinoma	1e6a6ef9-7ec9-4c90-bbfb-2ad3c3165fd1	Leader_Merad_2021_729	HsapDv:0000158	10x 3' v2lungLeader_Merad_2021_729	lung adenocarcinoma	lung	lung	MONDO:0005061	MONDO:0005061
BD Rhapsody Targeted mRNA	blood	blood	cell	normal	d3566d6a-a455-4a15-980f-45eb29114cab	198	HsapDv:0000135	BD Rhapsody Targeted mRNAblood198	normal	normal	blood	PATO:0000461	PATO:0000461
10x 3' v3	heart left ventricle	heart	nucleus	myocardial infarction	f15e263b-6544-46cb-a46e-e33ab7ce8347	P21	HsapDv:0000155	10x 3' v3heartP21	myocardial infarction	heart	heart	MONDO:0005068	MONDO:0005068
10x 3' v3	heart left ventricle	heart	nucleus	myocardial infarction	f15e263b-6544-46cb-a46e-e33ab7ce8347	P22	HsapDv:0000140	10x 3' v3heartP22	myocardial infarction	heart	heart	MONDO:0005068	MONDO:0005068
10x 3' v3	heart left ventricle	heart	nucleus	myocardial infarction	f15e263b-6544-46cb-a46e-e33ab7ce8347	P23	HsapDv:0000123	10x 3' v3heartP23	myocardial infarction	heart	heart	MONDO:0005068	MONDO:0005068
10x 3' v3	heart left ventricle	heart	nucleus	normal	1c739a3e-c3f5-49d5-98e0-73975e751201	P1	HsapDv:0000138	10x 3' v3heartP1	normal	normal	heart	PATO:0000461	PATO:0000461
10x 3' v3	heart left ventricle	heart	nucleus	myocardial infarction	1c739a3e-c3f5-49d5-98e0-73975e751201	P5	HsapDv:0000157	10x 3' v3heartP5	myocardial infarction	heart	heart	MONDO:0005068	MONDO:0005068
10x 3' v3	heart left ventricle	heart	nucleus	myocardial infarction	1c739a3e-c3f5-49d5-98e0-73975e751201	P3	HsapDv:0000151	10x 3' v3heartP3	myocardial infarction	heart	heart	MONDO:0005068	MONDO:0005068
10x 3' v3	heart left ventricle	heart	nucleus	myocardial infarction	1c739a3e-c3f5-49d5-98e0-73975e751201	P4	HsapDv:0000168	10x 3' v3heartP4	myocardial infarction	heart	heart	MONDO:0005068	MONDO:0005068
10x 3' v3	heart left ventricle	heart	nucleus	myocardial infarction	1c739a3e-c3f5-49d5-98e0-73975e751201	P2	HsapDv:0000138	10x 3' v3heartP2	myocardial infarction	heart	heart	MONDO:0005068	MONDO:0005068
10x 3' v3	heart left ventricle	heart	nucleus	myocardial infarction	1c739a3e-c3f5-49d5-98e0-73975e751201	P6	HsapDv:0000141	10x 3' v3heartP6	myocardial infarction	heart	heart	MONDO:0005068	MONDO:0005068
10x 3' v3	heart left ventricle	heart	nucleus	normal	1c739a3e-c3f5-49d5-98e0-73975e751201	P7	HsapDv:0000149	10x 3' v3heartP7	normal	normal	heart	PATO:0000461	PATO:0000461
10x 3' v3	heart left ventricle	heart	nucleus	normal	1c739a3e-c3f5-49d5-98e0-73975e751201	P8	HsapDv:0000138	10x 3' v3heartP8	normal	normal	heart	PATO:0000461	PATO:0000461
10x 3' v3	heart left ventricle	heart	nucleus	myocardial infarction	1c739a3e-c3f5-49d5-98e0-73975e751201	P9	HsapDv:0000146	10x 3' v3heartP9	myocardial infarction	heart	heart	MONDO:0005068	MONDO:0005068
10x 3' v3	heart left ventricle	heart	nucleus	myocardial infarction	1c739a3e-c3f5-49d5-98e0-73975e751201	P10	HsapDv:0000132	10x 3' v3heartP10	myocardial infarction	heart	heart	MONDO:0005068	MONDO:0005068
10x 3' v3	heart left ventricle	heart	nucleus	myocardial infarction	1c739a3e-c3f5-49d5-98e0-73975e751201	P11	HsapDv:0000154	10x 3' v3heartP11	myocardial infarction	heart	heart	MONDO:0005068	MONDO:0005068
10x 3' v3	heart left ventricle	heart	nucleus	myocardial infarction	1c739a3e-c3f5-49d5-98e0-73975e751201	P12	HsapDv:0000134	10x 3' v3heartP12	myocardial infarction	heart	heart	MONDO:0005068	MONDO:0005068
10x 3' v3	heart left ventricle	heart	nucleus	myocardial infarction	1c739a3e-c3f5-49d5-98e0-73975e751201	P13	HsapDv:0000145	10x 3' v3heartP13	myocardial infarction	heart	heart	MONDO:0005068	MONDO:0005068
10x 3' v3	heart left ventricle	heart	nucleus	myocardial infarction	1c739a3e-c3f5-49d5-98e0-73975e751201	P14	HsapDv:0000153	10x 3' v3heartP14	myocardial infarction	heart	heart	MONDO:0005068	MONDO:0005068
10x 3' v3	heart left ventricle	heart	nucleus	myocardial infarction	1c739a3e-c3f5-49d5-98e0-73975e751201	P18	HsapDv:0000158	10x 3' v3heartP18	myocardial infarction	heart	heart	MONDO:0005068	MONDO:0005068
10x 3' v3	heart left ventricle	heart	nucleus	myocardial infarction	1c739a3e-c3f5-49d5-98e0-73975e751201	P19	HsapDv:0000152	10x 3' v3heartP19	myocardial infarction	heart	heart	MONDO:0005068	MONDO:0005068
10x 3' v3	heart left ventricle	heart	nucleus	myocardial infarction	1c739a3e-c3f5-49d5-98e0-73975e751201	P16	HsapDv:0000160	10x 3' v3heartP16	myocardial infarction	heart	heart	MONDO:0005068	MONDO:0005068
10x 3' v3	heart left ventricle	heart	nucleus	myocardial infarction	1c739a3e-c3f5-49d5-98e0-73975e751201	P20	HsapDv:0000157	10x 3' v3heartP20	myocardial infarction	heart	heart	MONDO:0005068	MONDO:0005068
10x 3' v3	heart left ventricle	heart	nucleus	myocardial infarction	1c739a3e-c3f5-49d5-98e0-73975e751201	P15	HsapDv:0000137	10x 3' v3heartP15	myocardial infarction	heart	heart	MONDO:0005068	MONDO:0005068
10x 3' v3	heart left ventricle	heart	nucleus	normal	1c739a3e-c3f5-49d5-98e0-73975e751201	P17	HsapDv:0000155	10x 3' v3heartP17	normal	normal	heart	PATO:0000461	PATO:0000461
10x 3' v3	heart right ventricle	heart	nucleus	cardiomyopathy	65badd7a-9262-4fd1-9ce2-eb5dc0ca8039	DP2	HsapDv:0000239	10x 3' v3heartDP2	dilated cardiomyopathy	heart	heart	MONDO:0005021	MONDO:0004994
10x 3' v3	heart left ventricle	heart	nucleus	cardiomyopathy	65badd7a-9262-4fd1-9ce2-eb5dc0ca8039	DT4	HsapDv:0000241	10x 3' v3heartDT4	dilated cardiomyopathy	heart	heart	MONDO:0005021	MONDO:0004994
10x 3' v3	interventricular septum	heart	nucleus	cardiomyopathy	65badd7a-9262-4fd1-9ce2-eb5dc0ca8039	DP2	HsapDv:0000239	10x 3' v3heartDP2	dilated cardiomyopathy	heart	heart	MONDO:0005021	MONDO:0004994
10x 3' v3	heart left ventricle	heart	nucleus	cardiomyopathy	65badd7a-9262-4fd1-9ce2-eb5dc0ca8039	DO1	HsapDv:0000242	10x 3' v3heartDO1	dilated cardiomyopathy	heart	heart	MONDO:0005021	MONDO:0004994
10x 3' v3	heart left ventricle	heart	nucleus	cardiomyopathy	65badd7a-9262-4fd1-9ce2-eb5dc0ca8039	DP2	HsapDv:0000239	10x 3' v3heartDP2	dilated cardiomyopathy	heart	heart	MONDO:0005021	MONDO:0004994
10x 3' v3	heart left ventricle	heart	nucleus	cardiomyopathy	65badd7a-9262-4fd1-9ce2-eb5dc0ca8039	DL2	HsapDv:0000242	10x 3' v3heartDL2	dilated cardiomyopathy	heart	heart	MONDO:0005021	MONDO:0004994
10x 3' v3	heart left ventricle	heart	nucleus	cardiomyopathy	65badd7a-9262-4fd1-9ce2-eb5dc0ca8039	DS3	HsapDv:0000240	10x 3' v3heartDS3	dilated cardiomyopathy	heart	heart	MONDO:0005021	MONDO:0004994
10x 3' v3	heart left ventricle	heart	nucleus	cardiomyopathy	65badd7a-9262-4fd1-9ce2-eb5dc0ca8039	DL3	HsapDv:0000242	10x 3' v3heartDL3	dilated cardiomyopathy	heart	heart	MONDO:0005021	MONDO:0004994
10x 3' v3	heart left ventricle	heart	nucleus	cardiomyopathy	65badd7a-9262-4fd1-9ce2-eb5dc0ca8039	DP1	HsapDv:0000239	10x 3' v3heartDP1	dilated cardiomyopathy	heart	heart	MONDO:0005021	MONDO:0004994
10x 3' v3	interventricular septum	heart	nucleus	cardiomyopathy	65badd7a-9262-4fd1-9ce2-eb5dc0ca8039	DP1	HsapDv:0000239	10x 3' v3heartDP1	dilated cardiomyopathy	heart	heart	MONDO:0005021	MONDO:0004994
10x 3' v3	heart left ventricle	heart	nucleus	cardiomyopathy	65badd7a-9262-4fd1-9ce2-eb5dc0ca8039	H33	HsapDv:0000238	10x 3' v3heartH33	dilated cardiomyopathy	heart	heart	MONDO:0005021	MONDO:0004994
10x 3' v3	interventricular septum	heart	nucleus	cardiomyopathy	65badd7a-9262-4fd1-9ce2-eb5dc0ca8039	H11	HsapDv:0000239	10x 3' v3heartH11	arrhythmogenic right ventricular cardiomyopathy	heart	heart	MONDO:0016587	MONDO:0004994
10x 3' v3	heart left ventricle	heart	nucleus	cardiomyopathy	65badd7a-9262-4fd1-9ce2-eb5dc0ca8039	H26	HsapDv:0000239	10x 3' v3heartH26	dilated cardiomyopathy	heart	heart	MONDO:0005021	MONDO:0004994
10x 3' v3	interventricular septum	heart	nucleus	cardiomyopathy	65badd7a-9262-4fd1-9ce2-eb5dc0ca8039	H40	HsapDv:0000241	10x 3' v3heartH40	dilated cardiomyopathy	heart	heart	MONDO:0005021	MONDO:0004994
10x 3' v3	interventricular septum	heart	nucleus	cardiomyopathy	65badd7a-9262-4fd1-9ce2-eb5dc0ca8039	H26	HsapDv:0000239	10x 3' v3heartH26	dilated cardiomyopathy	heart	heart	MONDO:0005021	MONDO:0004994
10x 3' v3	heart right ventricle	heart	nucleus	cardiomyopathy	65badd7a-9262-4fd1-9ce2-eb5dc0ca8039	H39	HsapDv:0000241	10x 3' v3heartH39	dilated cardiomyopathy	heart	heart	MONDO:0005021	MONDO:0004994
10x 3' v3	interventricular septum	heart	nucleus	cardiomyopathy	65badd7a-9262-4fd1-9ce2-eb5dc0ca8039	H09	HsapDv:0000241	10x 3' v3heartH09	arrhythmogenic right ventricular cardiomyopathy	heart	heart	MONDO:0016587	MONDO:0004994
10x 3' v3	heart right ventricle	heart	nucleus	cardiomyopathy	65badd7a-9262-4fd1-9ce2-eb5dc0ca8039	H02	HsapDv:0000240	10x 3' v3heartH02	dilated cardiomyopathy	heart	heart	MONDO:0005021	MONDO:0004994
10x 3' v3	heart left ventricle	heart	nucleus	cardiomyopathy	65badd7a-9262-4fd1-9ce2-eb5dc0ca8039	H29	HsapDv:0000239	10x 3' v3heartH29	arrhythmogenic right ventricular cardiomyopathy	heart	heart	MONDO:0016587	MONDO:0004994
10x 3' v3	heart left ventricle	heart	nucleus	cardiomyopathy	65badd7a-9262-4fd1-9ce2-eb5dc0ca8039	H06	HsapDv:0000238	10x 3' v3heartH06	dilated cardiomyopathy	heart	heart	MONDO:0005021	MONDO:0004994
10x 3' v3	interventricular septum	heart	nucleus	normal	65badd7a-9262-4fd1-9ce2-eb5dc0ca8039	H53	HsapDv:0000241	10x 3' v3heartH53	normal	normal	heart	PATO:0000461	PATO:0000461
10x 3' v3	heart right ventricle	heart	nucleus	cardiomyopathy	65badd7a-9262-4fd1-9ce2-eb5dc0ca8039	H36	HsapDv:0000239	10x 3' v3heartH36	dilated cardiomyopathy	heart	heart	MONDO:0005021	MONDO:0004994
10x 3' v3	heart left ventricle	heart	nucleus	cardiomyopathy	65badd7a-9262-4fd1-9ce2-eb5dc0ca8039	H36	HsapDv:0000239	10x 3' v3heartH36	dilated cardiomyopathy	heart	heart	MONDO:0005021	MONDO:0004994
10x 3' v3	heart left ventricle	heart	nucleus	normal	65badd7a-9262-4fd1-9ce2-eb5dc0ca8039	H51	HsapDv:0000240	10x 3' v3heartH51	normal	normal	heart	PATO:0000461	PATO:0000461
10x 3' v3	heart left ventricle	heart	nucleus	cardiomyopathy	65badd7a-9262-4fd1-9ce2-eb5dc0ca8039	H37	HsapDv:0000240	10x 3' v3heartH37	dilated cardiomyopathy	heart	heart	MONDO:0005021	MONDO:0004994
10x 3' v3	heart right ventricle	heart	nucleus	cardiomyopathy	65badd7a-9262-4fd1-9ce2-eb5dc0ca8039	H29	HsapDv:0000239	10x 3' v3heartH29	arrhythmogenic right ventricular cardiomyopathy	heart	heart	MONDO:0016587	MONDO:0004994
10x 3' v3	heart right ventricle	heart	nucleus	cardiomyopathy	65badd7a-9262-4fd1-9ce2-eb5dc0ca8039	H28	HsapDv:0000241	10x 3' v3heartH28	dilated cardiomyopathy	heart	heart	MONDO:0005021	MONDO:0004994
10x 3' v3	heart right ventricle	heart	nucleus	cardiomyopathy	65badd7a-9262-4fd1-9ce2-eb5dc0ca8039	H78	HsapDv:0000240	10x 3' v3heartH78	dilated cardiomyopathy	heart	heart	MONDO:0005021	MONDO:0004994
10x 3' v3	interventricular septum	heart	nucleus	cardiomyopathy	65badd7a-9262-4fd1-9ce2-eb5dc0ca8039	H14	HsapDv:0000239	10x 3' v3heartH14	dilated cardiomyopathy	heart	heart	MONDO:0005021	MONDO:0004994
10x 3' v3	interventricular septum	heart	nucleus	cardiomyopathy	65badd7a-9262-4fd1-9ce2-eb5dc0ca8039	H84	HsapDv:0000086	10x 3' v3heartH84	non-compaction cardiomyopathy	heart	heart	MONDO:0005418	MONDO:0004994
10x 3' v3	heart left ventricle	heart	nucleus	cardiomyopathy	65badd7a-9262-4fd1-9ce2-eb5dc0ca8039	H18	HsapDv:0000089	10x 3' v3heartH18	dilated cardiomyopathy	heart	heart	MONDO:0005021	MONDO:0004994
10x 3' v3	heart left ventricle	heart	nucleus	cardiomyopathy	65badd7a-9262-4fd1-9ce2-eb5dc0ca8039	H34	HsapDv:0000238	10x 3' v3heartH34	dilated cardiomyopathy	heart	heart	MONDO:0005021	MONDO:0004994
10x 3' v3	interventricular septum	heart	nucleus	cardiomyopathy	65badd7a-9262-4fd1-9ce2-eb5dc0ca8039	H13	HsapDv:0000239	10x 3' v3heartH13	dilated cardiomyopathy	heart	heart	MONDO:0005021	MONDO:0004994
10x 3' v3	heart left ventricle	heart	nucleus	cardiomyopathy	65badd7a-9262-4fd1-9ce2-eb5dc0ca8039	H42	HsapDv:0000240	10x 3' v3heartH42	arrhythmogenic right ventricular cardiomyopathy	heart	heart	MONDO:0016587	MONDO:0004994
10x 3' v3	heart right ventricle	heart	nucleus	cardiomyopathy	65badd7a-9262-4fd1-9ce2-eb5dc0ca8039	H31	HsapDv:0000239	10x 3' v3heartH31	dilated cardiomyopathy	heart	heart	MONDO:0005021	MONDO:0004994
10x 3' v3	heart right ventricle	heart	nucleus	cardiomyopathy	65badd7a-9262-4fd1-9ce2-eb5dc0ca8039	H24	HsapDv:0000240	10x 3' v3heartH24	dilated cardiomyopathy	heart	heart	MONDO:0005021	MONDO:0004994
10x 3' v3	interventricular septum	heart	nucleus	cardiomyopathy	65badd7a-9262-4fd1-9ce2-eb5dc0ca8039	H07	HsapDv:0000241	10x 3' v3heartH07	arrhythmogenic right ventricular cardiomyopathy	heart	heart	MONDO:0016587	MONDO:0004994
10x 3' v3	interventricular septum	heart	nucleus	cardiomyopathy	65badd7a-9262-4fd1-9ce2-eb5dc0ca8039	H10	HsapDv:0000241	10x 3' v3heartH10	arrhythmogenic right ventricular cardiomyopathy	heart	heart	MONDO:0016587	MONDO:0004994
10x 3' v3	interventricular septum	heart	nucleus	cardiomyopathy	65badd7a-9262-4fd1-9ce2-eb5dc0ca8039	H33	HsapDv:0000238	10x 3' v3heartH33	dilated cardiomyopathy	heart	heart	MONDO:0005021	MONDO:0004994
10x 3' v3	interventricular septum	heart	nucleus	cardiomyopathy	65badd7a-9262-4fd1-9ce2-eb5dc0ca8039	H15	HsapDv:0000241	10x 3' v3heartH15	dilated cardiomyopathy	heart	heart	MONDO:0005021	MONDO:0004994
10x 3' v3	heart left ventricle	heart	nucleus	cardiomyopathy	65badd7a-9262-4fd1-9ce2-eb5dc0ca8039	H13	HsapDv:0000239	10x 3' v3heartH13	dilated cardiomyopathy	heart	heart	MONDO:0005021	MONDO:0004994
10x 3' v3	heart left ventricle	heart	nucleus	cardiomyopathy	65badd7a-9262-4fd1-9ce2-eb5dc0ca8039	H22	HsapDv:0000237	10x 3' v3heartH22	dilated cardiomyopathy	heart	heart	MONDO:0005021	MONDO:0004994
10x 3' v3	heart left ventricle	heart	nucleus	cardiomyopathy	65badd7a-9262-4fd1-9ce2-eb5dc0ca8039	H27	HsapDv:0000240	10x 3' v3heartH27	dilated cardiomyopathy	heart	heart	MONDO:0005021	MONDO:0004994
10x 3' v3	heart right ventricle	heart	nucleus	cardiomyopathy	65badd7a-9262-4fd1-9ce2-eb5dc0ca8039	H33	HsapDv:0000238	10x 3' v3heartH33	dilated cardiomyopathy	heart	heart	MONDO:0005021	MONDO:0004994
10x 3' v3	interventricular septum	heart	nucleus	normal	65badd7a-9262-4fd1-9ce2-eb5dc0ca8039	H51	HsapDv:0000240	10x 3' v3heartH51	normal	normal	heart	PATO:0000461	PATO:0000461
10x 3' v3	heart right ventricle	heart	nucleus	cardiomyopathy	65badd7a-9262-4fd1-9ce2-eb5dc0ca8039	H11	HsapDv:0000239	10x 3' v3heartH11	arrhythmogenic right ventricular cardiomyopathy	heart	heart	MONDO:0016587	MONDO:0004994
10x 3' v3	heart left ventricle	heart	nucleus	cardiomyopathy	65badd7a-9262-4fd1-9ce2-eb5dc0ca8039	H04	HsapDv:0000239	10x 3' v3heartH04	dilated cardiomyopathy	heart	heart	MONDO:0005021	MONDO:0004994
10x 3' v3	heart left ventricle	heart	nucleus	cardiomyopathy	65badd7a-9262-4fd1-9ce2-eb5dc0ca8039	H02	HsapDv:0000240	10x 3' v3heartH02	dilated cardiomyopathy	heart	heart	MONDO:0005021	MONDO:0004994
10x 3' v3	heart right ventricle	heart	nucleus	cardiomyopathy	65badd7a-9262-4fd1-9ce2-eb5dc0ca8039	H34	HsapDv:0000238	10x 3' v3heartH34	dilated cardiomyopathy	heart	heart	MONDO:0005021	MONDO:0004994
10x 3' v3	heart left ventricle	heart	nucleus	cardiomyopathy	65badd7a-9262-4fd1-9ce2-eb5dc0ca8039	H81	HsapDv:0000086	10x 3' v3heartH81	dilated cardiomyopathy	heart	heart	MONDO:0005021	MONDO:0004994
10x 3' v3	heart right ventricle	heart	nucleus	cardiomyopathy	65badd7a-9262-4fd1-9ce2-eb5dc0ca8039	H13	HsapDv:0000239	10x 3' v3heartH13	dilated cardiomyopathy	heart	heart	MONDO:0005021	MONDO:0004994
10x 3' v3	heart right ventricle	heart	nucleus	cardiomyopathy	65badd7a-9262-4fd1-9ce2-eb5dc0ca8039	H07	HsapDv:0000241	10x 3' v3heartH07	arrhythmogenic right ventricular cardiomyopathy	heart	heart	MONDO:0016587	MONDO:0004994
10x 3' v3	heart right ventricle	heart	nucleus	cardiomyopathy	65badd7a-9262-4fd1-9ce2-eb5dc0ca8039	H15	HsapDv:0000241	10x 3' v3heartH15	dilated cardiomyopathy	heart	heart	MONDO:0005021	MONDO:0004994
10x 3' v3	heart left ventricle	heart	nucleus	normal	65badd7a-9262-4fd1-9ce2-eb5dc0ca8039	H67	HsapDv:0000239	10x 3' v3heartH67	normal	normal	heart	PATO:0000461	PATO:0000461
10x 3' v3	interventricular septum	heart	nucleus	cardiomyopathy	65badd7a-9262-4fd1-9ce2-eb5dc0ca8039	H35	HsapDv:0000239	10x 3' v3heartH35	dilated cardiomyopathy	heart	heart	MONDO:0005021	MONDO:0004994
10x 3' v3	interventricular septum	heart	nucleus	cardiomyopathy	65badd7a-9262-4fd1-9ce2-eb5dc0ca8039	H31	HsapDv:0000239	10x 3' v3heartH31	dilated cardiomyopathy	heart	heart	MONDO:0005021	MONDO:0004994
10x 3' v3	heart left ventricle	heart	nucleus	cardiomyopathy	65badd7a-9262-4fd1-9ce2-eb5dc0ca8039	H07	HsapDv:0000241	10x 3' v3heartH07	arrhythmogenic right ventricular cardiomyopathy	heart	heart	MONDO:0016587	MONDO:0004994
10x 3' v3	heart right ventricle	heart	nucleus	normal	65badd7a-9262-4fd1-9ce2-eb5dc0ca8039	H49	HsapDv:0000239	10x 3' v3heartH49	normal	normal	heart	PATO:0000461	PATO:0000461
10x 3' v3	heart left ventricle	heart	nucleus	cardiomyopathy	65badd7a-9262-4fd1-9ce2-eb5dc0ca8039	H25	HsapDv:0000240	10x 3' v3heartH25	dilated cardiomyopathy	heart	heart	MONDO:0005021	MONDO:0004994
10x 3' v3	heart left ventricle	heart	nucleus	cardiomyopathy	65badd7a-9262-4fd1-9ce2-eb5dc0ca8039	H09	HsapDv:0000241	10x 3' v3heartH09	arrhythmogenic right ventricular cardiomyopathy	heart	heart	MONDO:0016587	MONDO:0004994
10x 3' v3	interventricular septum	heart	nucleus	normal	65badd7a-9262-4fd1-9ce2-eb5dc0ca8039	H49	HsapDv:0000239	10x 3' v3heartH49	normal	normal	heart	PATO:0000461	PATO:0000461
10x 3' v3	heart left ventricle	heart	nucleus	cardiomyopathy	65badd7a-9262-4fd1-9ce2-eb5dc0ca8039	H44	HsapDv:0000240	10x 3' v3heartH44	arrhythmogenic right ventricular cardiomyopathy	heart	heart	MONDO:0016587	MONDO:0004994
10x 3' v3	interventricular septum	heart	nucleus	cardiomyopathy	65badd7a-9262-4fd1-9ce2-eb5dc0ca8039	H01	HsapDv:0000240	10x 3' v3heartH01	dilated cardiomyopathy	heart	heart	MONDO:0005021	MONDO:0004994
10x 3' v3	heart left ventricle	heart	nucleus	normal	65badd7a-9262-4fd1-9ce2-eb5dc0ca8039	H49	HsapDv:0000239	10x 3' v3heartH49	normal	normal	heart	PATO:0000461	PATO:0000461
10x 3' v3	interventricular septum	heart	nucleus	cardiomyopathy	65badd7a-9262-4fd1-9ce2-eb5dc0ca8039	H27	HsapDv:0000240	10x 3' v3heartH27	dilated cardiomyopathy	heart	heart	MONDO:0005021	MONDO:0004994
10x 3' v3	heart left ventricle	heart	nucleus	cardiomyopathy	65badd7a-9262-4fd1-9ce2-eb5dc0ca8039	H58	HsapDv:0000238	10x 3' v3heartH58	dilated cardiomyopathy	heart	heart	MONDO:0005021	MONDO:0004994
10x 3' v3	heart right ventricle	heart	nucleus	cardiomyopathy	65badd7a-9262-4fd1-9ce2-eb5dc0ca8039	H09	HsapDv:0000241	10x 3' v3heartH09	arrhythmogenic right ventricular cardiomyopathy	heart	heart	MONDO:0016587	MONDO:0004994
10x 3' v3	interventricular septum	heart	nucleus	cardiomyopathy	65badd7a-9262-4fd1-9ce2-eb5dc0ca8039	H34	HsapDv:0000238	10x 3' v3heartH34	dilated cardiomyopathy	heart	heart	MONDO:0005021	MONDO:0004994
10x 3' v3	interventricular septum	heart	nucleus	cardiomyopathy	65badd7a-9262-4fd1-9ce2-eb5dc0ca8039	H02	HsapDv:0000240	10x 3' v3heartH02	dilated cardiomyopathy	heart	heart	MONDO:0005021	MONDO:0004994
10x 3' v3	heart left ventricle	heart	nucleus	cardiomyopathy	65badd7a-9262-4fd1-9ce2-eb5dc0ca8039	H59	HsapDv:0000081	10x 3' v3heartH59	dilated cardiomyopathy	heart	heart	MONDO:0005021	MONDO:0004994
10x 3' v3	heart left ventricle	heart	nucleus	cardiomyopathy	65badd7a-9262-4fd1-9ce2-eb5dc0ca8039	H40	HsapDv:0000241	10x 3' v3heartH40	dilated cardiomyopathy	heart	heart	MONDO:0005021	MONDO:0004994
10x 3' v3	heart left ventricle	heart	nucleus	cardiomyopathy	65badd7a-9262-4fd1-9ce2-eb5dc0ca8039	H79	HsapDv:0000083	10x 3' v3heartH79	dilated cardiomyopathy	heart	heart	MONDO:0005021	MONDO:0004994
10x 3' v3	interventricular septum	heart	nucleus	cardiomyopathy	65badd7a-9262-4fd1-9ce2-eb5dc0ca8039	H24	HsapDv:0000240	10x 3' v3heartH24	dilated cardiomyopathy	heart	heart	MONDO:0005021	MONDO:0004994
10x 3' v3	interventricular septum	heart	nucleus	normal	65badd7a-9262-4fd1-9ce2-eb5dc0ca8039	H46	HsapDv:0000237	10x 3' v3heartH46	normal	normal	heart	PATO:0000461	PATO:0000461
10x 3' v3	heart right ventricle	heart	nucleus	cardiomyopathy	65badd7a-9262-4fd1-9ce2-eb5dc0ca8039	H12	HsapDv:0000241	10x 3' v3heartH12	dilated cardiomyopathy	heart	heart	MONDO:0005021	MONDO:0004994
10x 3' v3	heart left ventricle	heart	nucleus	cardiomyopathy	65badd7a-9262-4fd1-9ce2-eb5dc0ca8039	H41	HsapDv:0000241	10x 3' v3heartH41	dilated cardiomyopathy	heart	heart	MONDO:0005021	MONDO:0004994
10x 3' v3	heart right ventricle	heart	nucleus	cardiomyopathy	65badd7a-9262-4fd1-9ce2-eb5dc0ca8039	H27	HsapDv:0000240	10x 3' v3heartH27	dilated cardiomyopathy	heart	heart	MONDO:0005021	MONDO:0004994
10x 3' v3	heart right ventricle	heart	nucleus	cardiomyopathy	65badd7a-9262-4fd1-9ce2-eb5dc0ca8039	H01	HsapDv:0000240	10x 3' v3heartH01	dilated cardiomyopathy	heart	heart	MONDO:0005021	MONDO:0004994
10x 3' v3	heart left ventricle	heart	nucleus	cardiomyopathy	65badd7a-9262-4fd1-9ce2-eb5dc0ca8039	H21	HsapDv:0000089	10x 3' v3heartH21	dilated cardiomyopathy	heart	heart	MONDO:0005021	MONDO:0004994
10x 3' v3	heart left ventricle	heart	nucleus	cardiomyopathy	65badd7a-9262-4fd1-9ce2-eb5dc0ca8039	H17	HsapDv:0000089	10x 3' v3heartH17	dilated cardiomyopathy	heart	heart	MONDO:0005021	MONDO:0004994
10x 3' v3	heart left ventricle	heart	nucleus	cardiomyopathy	65badd7a-9262-4fd1-9ce2-eb5dc0ca8039	H12	HsapDv:0000241	10x 3' v3heartH12	dilated cardiomyopathy	heart	heart	MONDO:0005021	MONDO:0004994
10x 3' v3	interventricular septum	heart	nucleus	cardiomyopathy	65badd7a-9262-4fd1-9ce2-eb5dc0ca8039	H25	HsapDv:0000240	10x 3' v3heartH25	dilated cardiomyopathy	heart	heart	MONDO:0005021	MONDO:0004994
10x 3' v3	interventricular septum	heart	nucleus	cardiomyopathy	65badd7a-9262-4fd1-9ce2-eb5dc0ca8039	H19	HsapDv:0000238	10x 3' v3heartH19	dilated cardiomyopathy	heart	heart	MONDO:0005021	MONDO:0004994
10x 3' v3	interventricular septum	heart	nucleus	normal	65badd7a-9262-4fd1-9ce2-eb5dc0ca8039	H55	HsapDv:0000239	10x 3' v3heartH55	normal	normal	heart	PATO:0000461	PATO:0000461
10x 3' v3	heart left ventricle	heart	nucleus	cardiomyopathy	65badd7a-9262-4fd1-9ce2-eb5dc0ca8039	H10	HsapDv:0000241	10x 3' v3heartH10	arrhythmogenic right ventricular cardiomyopathy	heart	heart	MONDO:0016587	MONDO:0004994
10x 3' v3	heart left ventricle	heart	nucleus	cardiomyopathy	65badd7a-9262-4fd1-9ce2-eb5dc0ca8039	H24	HsapDv:0000240	10x 3' v3heartH24	dilated cardiomyopathy	heart	heart	MONDO:0005021	MONDO:0004994
10x 3' v3	heart left ventricle	heart	nucleus	cardiomyopathy	65badd7a-9262-4fd1-9ce2-eb5dc0ca8039	H57	HsapDv:0000238	10x 3' v3heartH57	dilated cardiomyopathy	heart	heart	MONDO:0005021	MONDO:0004994
10x 3' v3	heart right ventricle	heart	nucleus	cardiomyopathy	65badd7a-9262-4fd1-9ce2-eb5dc0ca8039	H79	HsapDv:0000083	10x 3' v3heartH79	dilated cardiomyopathy	heart	heart	MONDO:0005021	MONDO:0004994
10x 3' v3	heart left ventricle	heart	nucleus	cardiomyopathy	65badd7a-9262-4fd1-9ce2-eb5dc0ca8039	H16	HsapDv:0000089	10x 3' v3heartH16	dilated cardiomyopathy	heart	heart	MONDO:0005021	MONDO:0004994
10x 3' v3	heart right ventricle	heart	nucleus	cardiomyopathy	65badd7a-9262-4fd1-9ce2-eb5dc0ca8039	H35	HsapDv:0000239	10x 3' v3heartH35	dilated cardiomyopathy	heart	heart	MONDO:0005021	MONDO:0004994
10x 3' v3	interventricular septum	heart	nucleus	cardiomyopathy	65badd7a-9262-4fd1-9ce2-eb5dc0ca8039	H28	HsapDv:0000241	10x 3' v3heartH28	dilated cardiomyopathy	heart	heart	MONDO:0005021	MONDO:0004994
10x 3' v3	heart left ventricle	heart	nucleus	cardiomyopathy	65badd7a-9262-4fd1-9ce2-eb5dc0ca8039	H11	HsapDv:0000239	10x 3' v3heartH11	arrhythmogenic right ventricular cardiomyopathy	heart	heart	MONDO:0016587	MONDO:0004994
10x 3' v3	heart right ventricle	heart	nucleus	cardiomyopathy	65badd7a-9262-4fd1-9ce2-eb5dc0ca8039	H03	HsapDv:0000239	10x 3' v3heartH03	dilated cardiomyopathy	heart	heart	MONDO:0005021	MONDO:0004994
10x 3' v3	heart left ventricle	heart	nucleus	cardiomyopathy	65badd7a-9262-4fd1-9ce2-eb5dc0ca8039	H05	HsapDv:0000089	10x 3' v3heartH05	dilated cardiomyopathy	heart	heart	MONDO:0005021	MONDO:0004994
10x 3' v3	heart left ventricle	heart	nucleus	cardiomyopathy	65badd7a-9262-4fd1-9ce2-eb5dc0ca8039	H28	HsapDv:0000241	10x 3' v3heartH28	dilated cardiomyopathy	heart	heart	MONDO:0005021	MONDO:0004994
10x 3' v3	heart left ventricle	heart	nucleus	normal	65badd7a-9262-4fd1-9ce2-eb5dc0ca8039	H55	HsapDv:0000239	10x 3' v3heartH55	normal	normal	heart	PATO:0000461	PATO:0000461
10x 3' v3	heart left ventricle	heart	nucleus	cardiomyopathy	65badd7a-9262-4fd1-9ce2-eb5dc0ca8039	H03	HsapDv:0000239	10x 3' v3heartH03	dilated cardiomyopathy	heart	heart	MONDO:0005021	MONDO:0004994
10x 3' v3	heart left ventricle	heart	nucleus	cardiomyopathy	65badd7a-9262-4fd1-9ce2-eb5dc0ca8039	H84	HsapDv:0000086	10x 3' v3heartH84	non-compaction cardiomyopathy	heart	heart	MONDO:0005418	MONDO:0004994
10x 3' v3	heart left ventricle	heart	nucleus	cardiomyopathy	65badd7a-9262-4fd1-9ce2-eb5dc0ca8039	H56	HsapDv:0000240	10x 3' v3heartH56	dilated cardiomyopathy	heart	heart	MONDO:0005021	MONDO:0004994
10x 3' v3	interventricular septum	heart	nucleus	cardiomyopathy	65badd7a-9262-4fd1-9ce2-eb5dc0ca8039	H80	HsapDv:0000086	10x 3' v3heartH80	dilated cardiomyopathy	heart	heart	MONDO:0005021	MONDO:0004994
10x 3' v3	heart right ventricle	heart	nucleus	cardiomyopathy	65badd7a-9262-4fd1-9ce2-eb5dc0ca8039	H20	HsapDv:0000239	10x 3' v3heartH20	dilated cardiomyopathy	heart	heart	MONDO:0005021	MONDO:0004994
10x 3' v3	interventricular septum	heart	nucleus	cardiomyopathy	65badd7a-9262-4fd1-9ce2-eb5dc0ca8039	H12	HsapDv:0000241	10x 3' v3heartH12	dilated cardiomyopathy	heart	heart	MONDO:0005021	MONDO:0004994
10x 3' v3	heart left ventricle	heart	nucleus	cardiomyopathy	65badd7a-9262-4fd1-9ce2-eb5dc0ca8039	H20	HsapDv:0000239	10x 3' v3heartH20	dilated cardiomyopathy	heart	heart	MONDO:0005021	MONDO:0004994
10x 3' v3	interventricular septum	heart	nucleus	cardiomyopathy	65badd7a-9262-4fd1-9ce2-eb5dc0ca8039	H41	HsapDv:0000241	10x 3' v3heartH41	dilated cardiomyopathy	heart	heart	MONDO:0005021	MONDO:0004994
10x 3' v3	interventricular septum	heart	nucleus	normal	65badd7a-9262-4fd1-9ce2-eb5dc0ca8039	H67	HsapDv:0000239	10x 3' v3heartH67	normal	normal	heart	PATO:0000461	PATO:0000461
10x 3' v3	heart right ventricle	heart	nucleus	cardiomyopathy	65badd7a-9262-4fd1-9ce2-eb5dc0ca8039	H14	HsapDv:0000239	10x 3' v3heartH14	dilated cardiomyopathy	heart	heart	MONDO:0005021	MONDO:0004994
10x 3' v3	heart right ventricle	heart	nucleus	cardiomyopathy	65badd7a-9262-4fd1-9ce2-eb5dc0ca8039	H41	HsapDv:0000241	10x 3' v3heartH41	dilated cardiomyopathy	heart	heart	MONDO:0005021	MONDO:0004994
10x 3' v3	interventricular septum	heart	nucleus	cardiomyopathy	65badd7a-9262-4fd1-9ce2-eb5dc0ca8039	H08	HsapDv:0000238	10x 3' v3heartH08	arrhythmogenic right ventricular cardiomyopathy	heart	heart	MONDO:0016587	MONDO:0004994
10x 3' v3	interventricular septum	heart	nucleus	cardiomyopathy	65badd7a-9262-4fd1-9ce2-eb5dc0ca8039	H42	HsapDv:0000240	10x 3' v3heartH42	arrhythmogenic right ventricular cardiomyopathy	heart	heart	MONDO:0016587	MONDO:0004994
10x 3' v3	heart left ventricle	heart	nucleus	cardiomyopathy	65badd7a-9262-4fd1-9ce2-eb5dc0ca8039	H08	HsapDv:0000238	10x 3' v3heartH08	arrhythmogenic right ventricular cardiomyopathy	heart	heart	MONDO:0016587	MONDO:0004994
10x 3' v3	heart right ventricle	heart	nucleus	normal	65badd7a-9262-4fd1-9ce2-eb5dc0ca8039	H55	HsapDv:0000239	10x 3' v3heartH55	normal	normal	heart	PATO:0000461	PATO:0000461
10x 3' v3	interventricular septum	heart	nucleus	cardiomyopathy	65badd7a-9262-4fd1-9ce2-eb5dc0ca8039	H06	HsapDv:0000238	10x 3' v3heartH06	dilated cardiomyopathy	heart	heart	MONDO:0005021	MONDO:0004994
10x 3' v3	interventricular septum	heart	nucleus	cardiomyopathy	65badd7a-9262-4fd1-9ce2-eb5dc0ca8039	H22	HsapDv:0000237	10x 3' v3heartH22	dilated cardiomyopathy	heart	heart	MONDO:0005021	MONDO:0004994
10x 3' v3	heart left ventricle	heart	nucleus	normal	65badd7a-9262-4fd1-9ce2-eb5dc0ca8039	H53	HsapDv:0000241	10x 3' v3heartH53	normal	normal	heart	PATO:0000461	PATO:0000461
10x 3' v3	heart right ventricle	heart	nucleus	cardiomyopathy	65badd7a-9262-4fd1-9ce2-eb5dc0ca8039	H25	HsapDv:0000240	10x 3' v3heartH25	dilated cardiomyopathy	heart	heart	MONDO:0005021	MONDO:0004994
10x 3' v3	interventricular septum	heart	nucleus	cardiomyopathy	65badd7a-9262-4fd1-9ce2-eb5dc0ca8039	H37	HsapDv:0000240	10x 3' v3heartH37	dilated cardiomyopathy	heart	heart	MONDO:0005021	MONDO:0004994
10x 3' v3	heart right ventricle	heart	nucleus	cardiomyopathy	65badd7a-9262-4fd1-9ce2-eb5dc0ca8039	H84	HsapDv:0000086	10x 3' v3heartH84	non-compaction cardiomyopathy	heart	heart	MONDO:0005418	MONDO:0004994
10x 3' v3	heart left ventricle	heart	nucleus	cardiomyopathy	65badd7a-9262-4fd1-9ce2-eb5dc0ca8039	H14	HsapDv:0000239	10x 3' v3heartH14	dilated cardiomyopathy	heart	heart	MONDO:0005021	MONDO:0004994
10x 3' v3	heart left ventricle	heart	nucleus	cardiomyopathy	65badd7a-9262-4fd1-9ce2-eb5dc0ca8039	H80	HsapDv:0000086	10x 3' v3heartH80	dilated cardiomyopathy	heart	heart	MONDO:0005021	MONDO:0004994
10x 3' v3	heart right ventricle	heart	nucleus	cardiomyopathy	65badd7a-9262-4fd1-9ce2-eb5dc0ca8039	H08	HsapDv:0000238	10x 3' v3heartH08	arrhythmogenic right ventricular cardiomyopathy	heart	heart	MONDO:0016587	MONDO:0004994
10x 3' v3	heart left ventricle	heart	nucleus	cardiomyopathy	65badd7a-9262-4fd1-9ce2-eb5dc0ca8039	H35	HsapDv:0000239	10x 3' v3heartH35	dilated cardiomyopathy	heart	heart	MONDO:0005021	MONDO:0004994
10x 3' v3	heart left ventricle	heart	nucleus	cardiomyopathy	65badd7a-9262-4fd1-9ce2-eb5dc0ca8039	H32	HsapDv:0000241	10x 3' v3heartH32	dilated cardiomyopathy	heart	heart	MONDO:0005021	MONDO:0004994
10x 3' v3	interventricular septum	heart	nucleus	cardiomyopathy	65badd7a-9262-4fd1-9ce2-eb5dc0ca8039	H29	HsapDv:0000239	10x 3' v3heartH29	arrhythmogenic right ventricular cardiomyopathy	heart	heart	MONDO:0016587	MONDO:0004994
10x 3' v3	interventricular septum	heart	nucleus	cardiomyopathy	65badd7a-9262-4fd1-9ce2-eb5dc0ca8039	H79	HsapDv:0000083	10x 3' v3heartH79	dilated cardiomyopathy	heart	heart	MONDO:0005021	MONDO:0004994
10x 3' v3	heart right ventricle	heart	nucleus	normal	65badd7a-9262-4fd1-9ce2-eb5dc0ca8039	H53	HsapDv:0000241	10x 3' v3heartH53	normal	normal	heart	PATO:0000461	PATO:0000461
10x 3' v3	heart right ventricle	heart	nucleus	cardiomyopathy	65badd7a-9262-4fd1-9ce2-eb5dc0ca8039	H80	HsapDv:0000086	10x 3' v3heartH80	dilated cardiomyopathy	heart	heart	MONDO:0005021	MONDO:0004994
10x 3' v3	heart left ventricle	heart	nucleus	cardiomyopathy	65badd7a-9262-4fd1-9ce2-eb5dc0ca8039	H01	HsapDv:0000240	10x 3' v3heartH01	dilated cardiomyopathy	heart	heart	MONDO:0005021	MONDO:0004994
10x 3' v3	heart left ventricle	heart	nucleus	cardiomyopathy	65badd7a-9262-4fd1-9ce2-eb5dc0ca8039	H31	HsapDv:0000239	10x 3' v3heartH31	dilated cardiomyopathy	heart	heart	MONDO:0005021	MONDO:0004994
10x 3' v3	heart left ventricle	heart	nucleus	cardiomyopathy	65badd7a-9262-4fd1-9ce2-eb5dc0ca8039	H19	HsapDv:0000238	10x 3' v3heartH19	dilated cardiomyopathy	heart	heart	MONDO:0005021	MONDO:0004994
10x 3' v3	interventricular septum	heart	nucleus	cardiomyopathy	65badd7a-9262-4fd1-9ce2-eb5dc0ca8039	H78	HsapDv:0000240	10x 3' v3heartH78	dilated cardiomyopathy	heart	heart	MONDO:0005021	MONDO:0004994
10x 3' v3	heart right ventricle	heart	nucleus	cardiomyopathy	65badd7a-9262-4fd1-9ce2-eb5dc0ca8039	H22	HsapDv:0000237	10x 3' v3heartH22	dilated cardiomyopathy	heart	heart	MONDO:0005021	MONDO:0004994
10x 3' v3	interventricular septum	heart	nucleus	cardiomyopathy	65badd7a-9262-4fd1-9ce2-eb5dc0ca8039	H03	HsapDv:0000239	10x 3' v3heartH03	dilated cardiomyopathy	heart	heart	MONDO:0005021	MONDO:0004994
10x 3' v3	heart right ventricle	heart	nucleus	cardiomyopathy	65badd7a-9262-4fd1-9ce2-eb5dc0ca8039	H06	HsapDv:0000238	10x 3' v3heartH06	dilated cardiomyopathy	heart	heart	MONDO:0005021	MONDO:0004994
10x 3' v3	heart left ventricle	heart	nucleus	cardiomyopathy	65badd7a-9262-4fd1-9ce2-eb5dc0ca8039	H73	HsapDv:0000086	10x 3' v3heartH73	dilated cardiomyopathy	heart	heart	MONDO:0005021	MONDO:0004994
10x 3' v3	heart left ventricle	heart	nucleus	cardiomyopathy	65badd7a-9262-4fd1-9ce2-eb5dc0ca8039	H39	HsapDv:0000241	10x 3' v3heartH39	dilated cardiomyopathy	heart	heart	MONDO:0005021	MONDO:0004994
10x 3' v3	heart left ventricle	heart	nucleus	normal	65badd7a-9262-4fd1-9ce2-eb5dc0ca8039	H46	HsapDv:0000237	10x 3' v3heartH46	normal	normal	heart	PATO:0000461	PATO:0000461
10x 3' v3	heart right ventricle	heart	nucleus	cardiomyopathy	65badd7a-9262-4fd1-9ce2-eb5dc0ca8039	H19	HsapDv:0000238	10x 3' v3heartH19	dilated cardiomyopathy	heart	heart	MONDO:0005021	MONDO:0004994
10x 3' v3	heart right ventricle	heart	nucleus	cardiomyopathy	65badd7a-9262-4fd1-9ce2-eb5dc0ca8039	H10	HsapDv:0000241	10x 3' v3heartH10	arrhythmogenic right ventricular cardiomyopathy	heart	heart	MONDO:0016587	MONDO:0004994
10x 3' v3	heart left ventricle	heart	nucleus	cardiomyopathy	65badd7a-9262-4fd1-9ce2-eb5dc0ca8039	IC_H01	HsapDv:0000239	10x 3' v3heartIC_H01	dilated cardiomyopathy	heart	heart	MONDO:0005021	MONDO:0004994
10x 3' v3	heart left ventricle	heart	nucleus	cardiomyopathy	65badd7a-9262-4fd1-9ce2-eb5dc0ca8039	IC_H02	HsapDv:0000086	10x 3' v3heartIC_H02	dilated cardiomyopathy	heart	heart	MONDO:0005021	MONDO:0004994
10x 3' v3	heart left ventricle	heart	nucleus	cardiomyopathy	65badd7a-9262-4fd1-9ce2-eb5dc0ca8039	IC_H03	HsapDv:0000238	10x 3' v3heartIC_H03	dilated cardiomyopathy	heart	heart	MONDO:0005021	MONDO:0004994
10x 3' v3	heart left ventricle	heart	nucleus	cardiomyopathy	65badd7a-9262-4fd1-9ce2-eb5dc0ca8039	IC_H04	HsapDv:0000241	10x 3' v3heartIC_H04	dilated cardiomyopathy	heart	heart	MONDO:0005021	MONDO:0004994
10x 3' v3	heart right ventricle	heart	nucleus	cardiomyopathy	65badd7a-9262-4fd1-9ce2-eb5dc0ca8039	IC_H04	HsapDv:0000241	10x 3' v3heartIC_H04	dilated cardiomyopathy	heart	heart	MONDO:0005021	MONDO:0004994
10x 3' v2	ileum	small intestine	cell	Crohn disease	8e47ed12-c658-4252-b126-381df8d52a3d	T017	HsapDv:0000107	10x 3' v2small intestineT017	Crohn disease	small intestine	small intestine	MONDO:0005011	MONDO:0005011
10x 3' v2	ileum	small intestine	cell	Crohn disease	8e47ed12-c658-4252-b126-381df8d52a3d	T019	HsapDv:0000106	10x 3' v2small intestineT019	Crohn disease	small intestine	small intestine	MONDO:0005011	MONDO:0005011
10x 3' v2	ileum	small intestine	cell	normal	8e47ed12-c658-4252-b126-381df8d52a3d	T024	HsapDv:0000106	10x 3' v2small intestineT024	normal	normal	small intestine	PATO:0000461	PATO:0000461
10x 3' v2	ileum	small intestine	cell	normal	8e47ed12-c658-4252-b126-381df8d52a3d	T036	HsapDv:0000098	10x 3' v2small intestineT036	normal	normal	small intestine	PATO:0000461	PATO:0000461
10x 3' v2	ileum	small intestine	cell	normal	8e47ed12-c658-4252-b126-381df8d52a3d	T44	HsapDv:0000104	10x 3' v2small intestineT44	normal	normal	small intestine	PATO:0000461	PATO:0000461
10x 3' v2	ileum	small intestine	cell	normal	8e47ed12-c658-4252-b126-381df8d52a3d	T057	HsapDv:0000100	10x 3' v2small intestineT057	normal	normal	small intestine	PATO:0000461	PATO:0000461
10x 3' v2	ileum	small intestine	cell	normal	8e47ed12-c658-4252-b126-381df8d52a3d	T110POS	HsapDv:0000098	10x 3' v2small intestineT110POS	normal	normal	small intestine	PATO:0000461	PATO:0000461
10x 3' v2	ileum	small intestine	cell	normal	8e47ed12-c658-4252-b126-381df8d52a3d	T160	HsapDv:0000104	10x 3' v2small intestineT160	normal	normal	small intestine	PATO:0000461	PATO:0000461
10x 3' v2	ileum	small intestine	cell	normal	8e47ed12-c658-4252-b126-381df8d52a3d	T161	HsapDv:0000098	10x 3' v2small intestineT161	normal	normal	small intestine	PATO:0000461	PATO:0000461
10x 3' v2	ileum	small intestine	cell	Crohn disease	8e47ed12-c658-4252-b126-381df8d52a3d	T176	HsapDv:0000105	10x 3' v2small intestineT176	Crohn disease	small intestine	small intestine	MONDO:0005011	MONDO:0005011
10x 3' v2	ileum	small intestine	cell	normal	8e47ed12-c658-4252-b126-381df8d52a3d	T182	HsapDv:0000103	10x 3' v2small intestineT182	normal	normal	small intestine	PATO:0000461	PATO:0000461
10x 3' v2	ileum	small intestine	cell	Crohn disease	8e47ed12-c658-4252-b126-381df8d52a3d	T189	HsapDv:0000107	10x 3' v2small intestineT189	Crohn disease	small intestine	small intestine	MONDO:0005011	MONDO:0005011
10x 3' v2	ileum	small intestine	cell	Crohn disease	8e47ed12-c658-4252-b126-381df8d52a3d	T197	HsapDv:0000103	10x 3' v2small intestineT197	Crohn disease	small intestine	small intestine	MONDO:0005011	MONDO:0005011
10x 3' v2	ileum	small intestine	cell	Crohn disease	8e47ed12-c658-4252-b126-381df8d52a3d	T203	HsapDv:0000108	10x 3' v2small intestineT203	Crohn disease	small intestine	small intestine	MONDO:0005011	MONDO:0005011
10x 3' v2	ileum	small intestine	cell	Crohn disease	8e47ed12-c658-4252-b126-381df8d52a3d	T202	HsapDv:0000106	10x 3' v2small intestineT202	Crohn disease	small intestine	small intestine	MONDO:0005011	MONDO:0005011
10x 5' v2	caecum	colon	cell	normal	2872f4b0-b171-46e2-abc6-befcf6de6306	390c	HsapDv:0000094	10x 5' v2colon390c	normal	normal	colon	PATO:0000461	PATO:0000461
10x 5' v2	transverse colon	colon	cell	normal	2872f4b0-b171-46e2-abc6-befcf6de6306	390c	HsapDv:0000094	10x 5' v2colon390c	normal	normal	colon	PATO:0000461	PATO:0000461
10x 5' v2	sigmoid colon	colon	cell	normal	2872f4b0-b171-46e2-abc6-befcf6de6306	390c	HsapDv:0000094	10x 5' v2colon390c	normal	normal	colon	PATO:0000461	PATO:0000461
10x 5' v2	mesenteric lymph node	lymph node	cell	normal	2872f4b0-b171-46e2-abc6-befcf6de6306	390c	HsapDv:0000094	10x 5' v2lymph node390c	normal	normal	lymph node	PATO:0000461	PATO:0000461
10x 3' v2	caecum	colon	cell	normal	2872f4b0-b171-46e2-abc6-befcf6de6306	298c	HsapDv:0000240	10x 3' v2colon298c	normal	normal	colon	PATO:0000461	PATO:0000461
10x 3' v2	mesenteric lymph node	lymph node	cell	normal	2872f4b0-b171-46e2-abc6-befcf6de6306	298c	HsapDv:0000240	10x 3' v2lymph node298c	normal	normal	lymph node	PATO:0000461	PATO:0000461
10x 3' v2	sigmoid colon	colon	cell	normal	2872f4b0-b171-46e2-abc6-befcf6de6306	298c	HsapDv:0000240	10x 3' v2colon298c	normal	normal	colon	PATO:0000461	PATO:0000461
10x 3' v2	transverse colon	colon	cell	normal	2872f4b0-b171-46e2-abc6-befcf6de6306	298c	HsapDv:0000240	10x 3' v2colon298c	normal	normal	colon	PATO:0000461	PATO:0000461
10x 3' v2	caecum	colon	cell	normal	2872f4b0-b171-46e2-abc6-befcf6de6306	290b	HsapDv:0000241	10x 3' v2colon290b	normal	normal	colon	PATO:0000461	PATO:0000461
10x 3' v2	mesenteric lymph node	lymph node	cell	normal	2872f4b0-b171-46e2-abc6-befcf6de6306	290b	HsapDv:0000241	10x 3' v2lymph node290b	normal	normal	lymph node	PATO:0000461	PATO:0000461
10x 3' v2	sigmoid colon	colon	cell	normal	2872f4b0-b171-46e2-abc6-befcf6de6306	290b	HsapDv:0000241	10x 3' v2colon290b	normal	normal	colon	PATO:0000461	PATO:0000461
10x 3' v2	transverse colon	colon	cell	normal	2872f4b0-b171-46e2-abc6-befcf6de6306	290b	HsapDv:0000241	10x 3' v2colon290b	normal	normal	colon	PATO:0000461	PATO:0000461
10x 3' v2	caecum	colon	cell	normal	2872f4b0-b171-46e2-abc6-befcf6de6306	302c	HsapDv:0000239	10x 3' v2colon302c	normal	normal	colon	PATO:0000461	PATO:0000461
10x 3' v2	mesenteric lymph node	lymph node	cell	normal	2872f4b0-b171-46e2-abc6-befcf6de6306	302c	HsapDv:0000239	10x 3' v2lymph node302c	normal	normal	lymph node	PATO:0000461	PATO:0000461
10x 3' v2	sigmoid colon	colon	cell	normal	2872f4b0-b171-46e2-abc6-befcf6de6306	302c	HsapDv:0000239	10x 3' v2colon302c	normal	normal	colon	PATO:0000461	PATO:0000461
10x 3' v2	transverse colon	colon	cell	normal	2872f4b0-b171-46e2-abc6-befcf6de6306	302c	HsapDv:0000239	10x 3' v2colon302c	normal	normal	colon	PATO:0000461	PATO:0000461
10x 5' v2	caecum	colon	cell	normal	2872f4b0-b171-46e2-abc6-befcf6de6306	417c	HsapDv:0000094	10x 5' v2colon417c	normal	normal	colon	PATO:0000461	PATO:0000461
10x 5' v2	transverse colon	colon	cell	normal	2872f4b0-b171-46e2-abc6-befcf6de6306	417c	HsapDv:0000094	10x 5' v2colon417c	normal	normal	colon	PATO:0000461	PATO:0000461
10x 5' v2	sigmoid colon	colon	cell	normal	2872f4b0-b171-46e2-abc6-befcf6de6306	417c	HsapDv:0000094	10x 5' v2colon417c	normal	normal	colon	PATO:0000461	PATO:0000461
10x 5' v2	mesenteric lymph node	lymph node	cell	normal	2872f4b0-b171-46e2-abc6-befcf6de6306	417c	HsapDv:0000094	10x 5' v2lymph node417c	normal	normal	lymph node	PATO:0000461	PATO:0000461
10x 3' v2	cortex of kidney	kidney	cell	normal	9ea768a2-87ab-46b6-a73d-c4e915f25af3	TxK4	HsapDv:0000166	10x 3' v2kidneyTxK4	normal	normal	kidney	PATO:0000461	PATO:0000461
10x 3' v2	kidney	kidney	cell	normal	9ea768a2-87ab-46b6-a73d-c4e915f25af3	RCC1	HsapDv:0000161	10x 3' v2kidneyRCC1	normal	normal	kidney	PATO:0000461	PATO:0000461
10x 3' v2	kidney	kidney	cell	normal	9ea768a2-87ab-46b6-a73d-c4e915f25af3	RCC2	HsapDv:0000157	10x 3' v2kidneyRCC2	normal	normal	kidney	PATO:0000461	PATO:0000461
10x 3' v2	kidney	kidney	cell	normal	9ea768a2-87ab-46b6-a73d-c4e915f25af3	RCC3	HsapDv:0000166	10x 3' v2kidneyRCC3	normal	normal	kidney	PATO:0000461	PATO:0000461
10x 3' v2	renal medulla	kidney	cell	normal	9ea768a2-87ab-46b6-a73d-c4e915f25af3	TTx	HsapDv:0000106	10x 3' v2kidneyTTx	normal	normal	kidney	PATO:0000461	PATO:0000461
10x 3' v2	kidney	kidney	cell	normal	9ea768a2-87ab-46b6-a73d-c4e915f25af3	Wilms1	HsapDv:0000098	10x 3' v2kidneyWilms1	normal	normal	kidney	PATO:0000461	PATO:0000461
10x 3' v2	cortex of kidney	kidney	cell	normal	9ea768a2-87ab-46b6-a73d-c4e915f25af3	TTx	HsapDv:0000106	10x 3' v2kidneyTTx	normal	normal	kidney	PATO:0000461	PATO:0000461
10x 3' v2	kidney	kidney	cell	normal	9ea768a2-87ab-46b6-a73d-c4e915f25af3	VHL	HsapDv:0000143	10x 3' v2kidneyVHL	normal	normal	kidney	PATO:0000461	PATO:0000461
10x 3' v2	renal pelvis	kidney	cell	normal	9ea768a2-87ab-46b6-a73d-c4e915f25af3	Wilms2	HsapDv:0000192	10x 3' v2kidneyWilms2	normal	normal	kidney	PATO:0000461	PATO:0000461
10x 3' v2	cortex of kidney	kidney	cell	normal	9ea768a2-87ab-46b6-a73d-c4e915f25af3	Wilms2	HsapDv:0000192	10x 3' v2kidneyWilms2	normal	normal	kidney	PATO:0000461	PATO:0000461
10x 3' v2	cortex of kidney	kidney	cell	normal	9ea768a2-87ab-46b6-a73d-c4e915f25af3	Wilms3	HsapDv:0000096	10x 3' v2kidneyWilms3	normal	normal	kidney	PATO:0000461	PATO:0000461
10x 3' v2	cortex of kidney	kidney	cell	normal	9ea768a2-87ab-46b6-a73d-c4e915f25af3	TxK1	HsapDv:0000147	10x 3' v2kidneyTxK1	normal	normal	kidney	PATO:0000461	PATO:0000461
10x 3' v2	renal pelvis	kidney	cell	normal	9ea768a2-87ab-46b6-a73d-c4e915f25af3	Wilms3	HsapDv:0000096	10x 3' v2kidneyWilms3	normal	normal	kidney	PATO:0000461	PATO:0000461
10x 3' v2	cortex of kidney	kidney	cell	normal	9ea768a2-87ab-46b6-a73d-c4e915f25af3	TxK3	HsapDv:0000158	10x 3' v2kidneyTxK3	normal	normal	kidney	PATO:0000461	PATO:0000461
10x 3' v2	renal pelvis	kidney	cell	normal	9ea768a2-87ab-46b6-a73d-c4e915f25af3	TxK1	HsapDv:0000147	10x 3' v2kidneyTxK1	normal	normal	kidney	PATO:0000461	PATO:0000461
10x 3' v2	renal medulla	kidney	cell	normal	9ea768a2-87ab-46b6-a73d-c4e915f25af3	TxK1	HsapDv:0000147	10x 3' v2kidneyTxK1	normal	normal	kidney	PATO:0000461	PATO:0000461
10x 3' v2	renal medulla	kidney	cell	normal	9ea768a2-87ab-46b6-a73d-c4e915f25af3	Wilms3	HsapDv:0000096	10x 3' v2kidneyWilms3	normal	normal	kidney	PATO:0000461	PATO:0000461
10x 3' v2	cortex of kidney	kidney	cell	normal	9ea768a2-87ab-46b6-a73d-c4e915f25af3	TxK2	HsapDv:0000138	10x 3' v2kidneyTxK2	normal	normal	kidney	PATO:0000461	PATO:0000461
10x 3' v2	renal medulla	kidney	cell	normal	9ea768a2-87ab-46b6-a73d-c4e915f25af3	TxK3	HsapDv:0000158	10x 3' v2kidneyTxK3	normal	normal	kidney	PATO:0000461	PATO:0000461
10x 3' v2	renal medulla	kidney	cell	normal	9ea768a2-87ab-46b6-a73d-c4e915f25af3	TxK4	HsapDv:0000166	10x 3' v2kidneyTxK4	normal	normal	kidney	PATO:0000461	PATO:0000461
10x 3' v2	renal medulla	kidney	cell	normal	9ea768a2-87ab-46b6-a73d-c4e915f25af3	TxK2	HsapDv:0000138	10x 3' v2kidneyTxK2	normal	normal	kidney	PATO:0000461	PATO:0000461
10x 3' v2	kidney blood vessel	kidney	cell	normal	9ea768a2-87ab-46b6-a73d-c4e915f25af3	Wilms3	HsapDv:0000096	10x 3' v2kidneyWilms3	normal	normal	kidney	PATO:0000461	PATO:0000461
10x 3' v2	kidney	kidney	cell	normal	9ea768a2-87ab-46b6-a73d-c4e915f25af3	pRCC	HsapDv:0000164	10x 3' v2kidneypRCC	normal	normal	kidney	PATO:0000461	PATO:0000461
10x 3' v2	renal medulla	kidney	cell	normal	9ea768a2-87ab-46b6-a73d-c4e915f25af3	Wilms2	HsapDv:0000192	10x 3' v2kidneyWilms2	normal	normal	kidney	PATO:0000461	PATO:0000461
10x 3' v2	kidney blood vessel	kidney	cell	normal	9ea768a2-87ab-46b6-a73d-c4e915f25af3	Wilms2	HsapDv:0000192	10x 3' v2kidneyWilms2	normal	normal	kidney	PATO:0000461	PATO:0000461
10x 3' v2	breast	breast	nucleus	normal	4ed927e9-c099-49af-b8ce-a2652d069333	GTEX-1R9PN	HsapDv:0000239	10x 3' v2breastGTEX-1R9PN	normal	normal	breast	PATO:0000461	PATO:0000461
10x 3' v2	breast	breast	nucleus	normal	4ed927e9-c099-49af-b8ce-a2652d069333	GTEX-1CAMS	HsapDv:0000239	10x 3' v2breastGTEX-1CAMS	normal	normal	breast	PATO:0000461	PATO:0000461
10x 3' v2	breast	breast	nucleus	normal	4ed927e9-c099-49af-b8ce-a2652d069333	GTEX-1MCC2	HsapDv:0000238	10x 3' v2breastGTEX-1MCC2	normal	normal	breast	PATO:0000461	PATO:0000461
10x 3' v2	esophagus muscularis mucosa	esophagus	nucleus	normal	4ed927e9-c099-49af-b8ce-a2652d069333	GTEX-1ICG6	HsapDv:0000242	10x 3' v2esophagusGTEX-1ICG6	normal	normal	esophagus	PATO:0000461	PATO:0000461
10x 3' v2	esophagus muscularis mucosa	esophagus	nucleus	normal	4ed927e9-c099-49af-b8ce-a2652d069333	GTEX-144GM	HsapDv:0000237	10x 3' v2esophagusGTEX-144GM	normal	normal	esophagus	PATO:0000461	PATO:0000461
10x 3' v2	esophagus muscularis mucosa	esophagus	nucleus	normal	4ed927e9-c099-49af-b8ce-a2652d069333	GTEX-1HSMQ	HsapDv:0000240	10x 3' v2esophagusGTEX-1HSMQ	normal	normal	esophagus	PATO:0000461	PATO:0000461
10x 3' v2	anterior wall of left ventricle	heart	nucleus	normal	4ed927e9-c099-49af-b8ce-a2652d069333	GTEX-1ICG6	HsapDv:0000242	10x 3' v2heartGTEX-1ICG6	normal	normal	heart	PATO:0000461	PATO:0000461
10x 3' v2	anterior wall of left ventricle	heart	nucleus	normal	4ed927e9-c099-49af-b8ce-a2652d069333	GTEX-13N11	HsapDv:0000240	10x 3' v2heartGTEX-13N11	normal	normal	heart	PATO:0000461	PATO:0000461
10x 3' v2	anterior wall of left ventricle	heart	nucleus	normal	4ed927e9-c099-49af-b8ce-a2652d069333	GTEX-15RIE	HsapDv:0000241	10x 3' v2heartGTEX-15RIE	normal	normal	heart	PATO:0000461	PATO:0000461
10x 3' v2	lingula of left lung	lung	nucleus	normal	4ed927e9-c099-49af-b8ce-a2652d069333	GTEX-1HSMQ	HsapDv:0000240	10x 3' v2lungGTEX-1HSMQ	normal	normal	lung	PATO:0000461	PATO:0000461
10x 3' v2	lingula of left lung	lung	nucleus	normal	4ed927e9-c099-49af-b8ce-a2652d069333	GTEX-15CHR	HsapDv:0000240	10x 3' v2lungGTEX-15CHR	normal	normal	lung	PATO:0000461	PATO:0000461
10x 3' v2	lingula of left lung	lung	nucleus	normal	4ed927e9-c099-49af-b8ce-a2652d069333	GTEX-13N11	HsapDv:0000240	10x 3' v2lungGTEX-13N11	normal	normal	lung	PATO:0000461	PATO:0000461
10x 3' v2	prostate gland	prostate gland	nucleus	normal	4ed927e9-c099-49af-b8ce-a2652d069333	GTEX-1HSMQ	HsapDv:0000240	10x 3' v2prostate glandGTEX-1HSMQ	normal	normal	prostate gland	PATO:0000461	PATO:0000461
10x 3' v2	prostate gland	prostate gland	nucleus	normal	4ed927e9-c099-49af-b8ce-a2652d069333	GTEX-15CHR	HsapDv:0000240	10x 3' v2prostate glandGTEX-15CHR	normal	normal	prostate gland	PATO:0000461	PATO:0000461
10x 3' v2	prostate gland	prostate gland	nucleus	normal	4ed927e9-c099-49af-b8ce-a2652d069333	GTEX-1I1GU	HsapDv:0000239	10x 3' v2prostate glandGTEX-1I1GU	normal	normal	prostate gland	PATO:0000461	PATO:0000461
10x 3' v2	prostate gland	prostate gland	nucleus	normal	4ed927e9-c099-49af-b8ce-a2652d069333	GTEX-12BJ1	HsapDv:0000241	10x 3' v2prostate glandGTEX-12BJ1	normal	normal	prostate gland	PATO:0000461	PATO:0000461
10x 3' v2	lung	lung	cell	lung adenocarcinoma	f64e1be1-de15-4d27-8da4-82225cd4c035	RU1134	HsapDv:0000206	10x 3' v2lungRU1134	lung adenocarcinoma	lung	lung	MONDO:0005061	MONDO:0005061
10x 3' v3	lung	lung	cell	lung adenocarcinoma	f64e1be1-de15-4d27-8da4-82225cd4c035	RU1271	HsapDv:0000172	10x 3' v3lungRU1271	lung adenocarcinoma	lung	lung	MONDO:0005061	MONDO:0005061
10x 3' v2	lung	lung	cell	lung adenocarcinoma	f64e1be1-de15-4d27-8da4-82225cd4c035	RU1135	HsapDv:0000162	10x 3' v2lungRU1135	lung adenocarcinoma	lung	lung	MONDO:0005061	MONDO:0005061
10x 3' v2	lung	lung	cell	lung adenocarcinoma	f64e1be1-de15-4d27-8da4-82225cd4c035	RU1137	HsapDv:0000159	10x 3' v2lungRU1137	lung adenocarcinoma	lung	lung	MONDO:0005061	MONDO:0005061
10x 3' v2	lung	lung	cell	normal	f64e1be1-de15-4d27-8da4-82225cd4c035	RU675	HsapDv:0000168	10x 3' v2lungRU675	normal	normal	lung	PATO:0000461	PATO:0000461
10x 3' v3	lung	lung	cell	lung adenocarcinoma	f64e1be1-de15-4d27-8da4-82225cd4c035	RU1170	HsapDv:0000162	10x 3' v3lungRU1170	lung adenocarcinoma	lung	lung	MONDO:0005061	MONDO:0005061
10x 3' v2	lung	lung	cell	normal	f64e1be1-de15-4d27-8da4-82225cd4c035	RU685	HsapDv:0000208	10x 3' v2lungRU685	normal	normal	lung	PATO:0000461	PATO:0000461
10x 3' v2	lung	lung	cell	lung adenocarcinoma	f64e1be1-de15-4d27-8da4-82225cd4c035	RU1057	HsapDv:0000161	10x 3' v2lungRU1057	lung adenocarcinoma	lung	lung	MONDO:0005061	MONDO:0005061
10x 3' v2	lung	lung	cell	lung adenocarcinoma	f64e1be1-de15-4d27-8da4-82225cd4c035	RU676	HsapDv:0000159	10x 3' v2lungRU676	lung adenocarcinoma	lung	lung	MONDO:0005061	MONDO:0005061
10x 3' v3	lung	lung	cell	small cell lung carcinoma	576f193c-75d0-4a11-bd25-8676587e6dc2	RU1311	HsapDv:0000171	10x 3' v3lungRU1311	small cell lung carcinoma	lung	lung	MONDO:0008433	MONDO:0008433
10x 3' v2	lung	lung	cell	lung adenocarcinoma	576f193c-75d0-4a11-bd25-8676587e6dc2	RU1057	HsapDv:0000161	10x 3' v2lungRU1057	lung adenocarcinoma	lung	lung	MONDO:0005061	MONDO:0005061
10x 3' v3	lymph node	lymph node	cell	small cell lung carcinoma	576f193c-75d0-4a11-bd25-8676587e6dc2	RU1152	HsapDv:0000165	10x 3' v3lymph nodeRU1152	small cell lung carcinoma	lung	lymph node	MONDO:0008433	MONDO:0008433
10x 3' v2	lung	lung	cell	lung adenocarcinoma	576f193c-75d0-4a11-bd25-8676587e6dc2	RU1128	HsapDv:0000170	10x 3' v2lungRU1128	lung adenocarcinoma	lung	lung	MONDO:0005061	MONDO:0005061
10x 3' v3	lymph node	lymph node	cell	small cell lung carcinoma	576f193c-75d0-4a11-bd25-8676587e6dc2	RU1231	HsapDv:0000168	10x 3' v3lymph nodeRU1231	small cell lung carcinoma	lung	lymph node	MONDO:0008433	MONDO:0008433
10x 3' v3	lymph node	lymph node	cell	small cell lung carcinoma	576f193c-75d0-4a11-bd25-8676587e6dc2	RU1322	HsapDv:0000162	10x 3' v3lymph nodeRU1322	small cell lung carcinoma	lung	lymph node	MONDO:0008433	MONDO:0008433
10x 3' v2	lung	lung	cell	normal	576f193c-75d0-4a11-bd25-8676587e6dc2	RU685	HsapDv:0000208	10x 3' v2lungRU685	normal	normal	lung	PATO:0000461	PATO:0000461
10x 3' v3	lung	lung	cell	small cell lung carcinoma	576f193c-75d0-4a11-bd25-8676587e6dc2	RU1181	HsapDv:0000156	10x 3' v3lungRU1181	small cell lung carcinoma	lung	lung	MONDO:0008433	MONDO:0008433
10x 3' v2	lung	lung	cell	small cell lung carcinoma	576f193c-75d0-4a11-bd25-8676587e6dc2	RU1108	HsapDv:0000141	10x 3' v2lungRU1108	small cell lung carcinoma	lung	lung	MONDO:0008433	MONDO:0008433
10x 3' v3	lung	lung	cell	lung adenocarcinoma	576f193c-75d0-4a11-bd25-8676587e6dc2	RU1170	HsapDv:0000162	10x 3' v3lungRU1170	lung adenocarcinoma	lung	lung	MONDO:0005061	MONDO:0005061
10x 3' v2	lung	lung	cell	small cell lung carcinoma	576f193c-75d0-4a11-bd25-8676587e6dc2	RU1145	HsapDv:0000168	10x 3' v2lungRU1145	small cell lung carcinoma	lung	lung	MONDO:0008433	MONDO:0008433
10x 3' v2	lung	lung	cell	lung adenocarcinoma	576f193c-75d0-4a11-bd25-8676587e6dc2	RU1038	HsapDv:0000210	10x 3' v2lungRU1038	lung adenocarcinoma	lung	lung	MONDO:0005061	MONDO:0005061
10x 3' v2	lung	lung	cell	lung adenocarcinoma	576f193c-75d0-4a11-bd25-8676587e6dc2	RU676	HsapDv:0000159	10x 3' v2lungRU676	lung adenocarcinoma	lung	lung	MONDO:0005061	MONDO:0005061
10x 3' v2	lung	lung	cell	normal	576f193c-75d0-4a11-bd25-8676587e6dc2	RU675	HsapDv:0000168	10x 3' v2lungRU675	normal	normal	lung	PATO:0000461	PATO:0000461
10x 3' v2	lung	lung	cell	lung adenocarcinoma	576f193c-75d0-4a11-bd25-8676587e6dc2	RU1137	HsapDv:0000159	10x 3' v2lungRU1137	lung adenocarcinoma	lung	lung	MONDO:0005061	MONDO:0005061
10x 3' v2	lung	lung	cell	small cell lung carcinoma	576f193c-75d0-4a11-bd25-8676587e6dc2	RU1066	HsapDv:0000168	10x 3' v2lungRU1066	small cell lung carcinoma	lung	lung	MONDO:0008433	MONDO:0008433
10x 3' v2	lymph node	lymph node	cell	small cell lung carcinoma	576f193c-75d0-4a11-bd25-8676587e6dc2	RU1124	HsapDv:0000161	10x 3' v2lymph nodeRU1124	small cell lung carcinoma	lung	lymph node	MONDO:0008433	MONDO:0008433
10x 3' v2	lung	lung	cell	normal	576f193c-75d0-4a11-bd25-8676587e6dc2	RU682	HsapDv:0000173	10x 3' v2lungRU682	normal	normal	lung	PATO:0000461	PATO:0000461
10x 3' v2	lymph node	lymph node	cell	small cell lung carcinoma	576f193c-75d0-4a11-bd25-8676587e6dc2	RU1144	HsapDv:0000158	10x 3' v2lymph nodeRU1144	small cell lung carcinoma	lung	lymph node	MONDO:0008433	MONDO:0008433
10x 3' v3	lung	lung	cell	small cell lung carcinoma	576f193c-75d0-4a11-bd25-8676587e6dc2	RU1229	HsapDv:0000166	10x 3' v3lungRU1229	small cell lung carcinoma	lung	lung	MONDO:0008433	MONDO:0008433
10x 3' v2	lung	lung	cell	lung adenocarcinoma	576f193c-75d0-4a11-bd25-8676587e6dc2	RU1134	HsapDv:0000206	10x 3' v2lungRU1134	lung adenocarcinoma	lung	lung	MONDO:0005061	MONDO:0005061
10x 3' v2	lung	lung	cell	lung adenocarcinoma	576f193c-75d0-4a11-bd25-8676587e6dc2	RU682	HsapDv:0000173	10x 3' v2lungRU682	lung adenocarcinoma	lung	lung	MONDO:0005061	MONDO:0005061
10x 3' v2	lung	lung	cell	lung adenocarcinoma	576f193c-75d0-4a11-bd25-8676587e6dc2	RU675	HsapDv:0000168	10x 3' v2lungRU675	lung adenocarcinoma	lung	lung	MONDO:0005061	MONDO:0005061
10x 3' v2	lung	lung	cell	lung adenocarcinoma	576f193c-75d0-4a11-bd25-8676587e6dc2	RU1135	HsapDv:0000162	10x 3' v2lungRU1135	lung adenocarcinoma	lung	lung	MONDO:0005061	MONDO:0005061
10x 3' v2	lung	lung	cell	lung adenocarcinoma	576f193c-75d0-4a11-bd25-8676587e6dc2	RU661	HsapDv:0000206	10x 3' v2lungRU661	lung adenocarcinoma	lung	lung	MONDO:0005061	MONDO:0005061
10x 3' v3	lymph node	lymph node	cell	small cell lung carcinoma	576f193c-75d0-4a11-bd25-8676587e6dc2	RU1181	HsapDv:0000156	10x 3' v3lymph nodeRU1181	small cell lung carcinoma	lung	lymph node	MONDO:0008433	MONDO:0008433
10x 3' v2	lung	lung	cell	normal	576f193c-75d0-4a11-bd25-8676587e6dc2	RU684	HsapDv:0000164	10x 3' v2lungRU684	normal	normal	lung	PATO:0000461	PATO:0000461
10x 3' v3	lung	lung	cell	small cell lung carcinoma	576f193c-75d0-4a11-bd25-8676587e6dc2	RU1195	HsapDv:0000163	10x 3' v3lungRU1195	small cell lung carcinoma	lung	lung	MONDO:0008433	MONDO:0008433
10x 3' v2	lung	lung	cell	lung adenocarcinoma	576f193c-75d0-4a11-bd25-8676587e6dc2	RU1061	HsapDv:0000170	10x 3' v2lungRU1061	lung adenocarcinoma	lung	lung	MONDO:0005061	MONDO:0005061
10x 3' v2	lung	lung	cell	small cell lung carcinoma	576f193c-75d0-4a11-bd25-8676587e6dc2	RU1144	HsapDv:0000158	10x 3' v2lungRU1144	small cell lung carcinoma	lung	lung	MONDO:0008433	MONDO:0008433
10x 3' v3	lung	lung	cell	small cell lung carcinoma	576f193c-75d0-4a11-bd25-8676587e6dc2	RU426	HsapDv:0000158	10x 3' v3lungRU426	small cell lung carcinoma	lung	lung	MONDO:0008433	MONDO:0008433
10x 3' v3	lung	lung	cell	lung adenocarcinoma	576f193c-75d0-4a11-bd25-8676587e6dc2	RU1271	HsapDv:0000172	10x 3' v3lungRU1271	lung adenocarcinoma	lung	lung	MONDO:0005061	MONDO:0005061
10x 3' v2	lung	lung	cell	lung adenocarcinoma	576f193c-75d0-4a11-bd25-8676587e6dc2	RU653	HsapDv:0000151	10x 3' v2lungRU653	lung adenocarcinoma	lung	lung	MONDO:0005061	MONDO:0005061
10x 3' v2	lung	lung	cell	lung adenocarcinoma	576f193c-75d0-4a11-bd25-8676587e6dc2	RU684	HsapDv:0000164	10x 3' v2lungRU684	lung adenocarcinoma	lung	lung	MONDO:0005061	MONDO:0005061
10x 5' v1	blood	blood	cell	B-cell non-Hodgkin lymphoma	0c774045-26a7-40f8-9b07-6742d3c771c0	ac01	HsapDv:0000146	10x 5' v1bloodac01	B-cell non-Hodgkin lymphoma	blood	blood	MONDO:0015759	MONDO:0015759
10x 5' v1	blood	blood	cell	B-cell non-Hodgkin lymphoma	0c774045-26a7-40f8-9b07-6742d3c771c0	ac02	HsapDv:0000122	10x 5' v1bloodac02	B-cell non-Hodgkin lymphoma	blood	blood	MONDO:0015759	MONDO:0015759
10x 5' v1	blood	blood	cell	B-cell non-Hodgkin lymphoma	0c774045-26a7-40f8-9b07-6742d3c771c0	ac03	HsapDv:0000136	10x 5' v1bloodac03	B-cell non-Hodgkin lymphoma	blood	blood	MONDO:0015759	MONDO:0015759
10x 5' v1	blood	blood	cell	B-cell non-Hodgkin lymphoma	0c774045-26a7-40f8-9b07-6742d3c771c0	ac04	HsapDv:0000162	10x 5' v1bloodac04	B-cell non-Hodgkin lymphoma	blood	blood	MONDO:0015759	MONDO:0015759
10x 5' v1	blood	blood	cell	B-cell non-Hodgkin lymphoma	0c774045-26a7-40f8-9b07-6742d3c771c0	ac05	HsapDv:0000153	10x 5' v1bloodac05	B-cell non-Hodgkin lymphoma	blood	blood	MONDO:0015759	MONDO:0015759
10x 5' v1	blood	blood	cell	B-cell non-Hodgkin lymphoma	0c774045-26a7-40f8-9b07-6742d3c771c0	ac06	HsapDv:0000118	10x 5' v1bloodac06	B-cell non-Hodgkin lymphoma	blood	blood	MONDO:0015759	MONDO:0015759
10x 5' v1	blood	blood	cell	B-cell non-Hodgkin lymphoma	0c774045-26a7-40f8-9b07-6742d3c771c0	ac07	HsapDv:0000154	10x 5' v1bloodac07	B-cell non-Hodgkin lymphoma	blood	blood	MONDO:0015759	MONDO:0015759
10x 5' v1	blood	blood	cell	B-cell non-Hodgkin lymphoma	0c774045-26a7-40f8-9b07-6742d3c771c0	ac08	HsapDv:0000132	10x 5' v1bloodac08	B-cell non-Hodgkin lymphoma	blood	blood	MONDO:0015759	MONDO:0015759
10x 5' v1	blood	blood	cell	B-cell non-Hodgkin lymphoma	0c774045-26a7-40f8-9b07-6742d3c771c0	ac09	HsapDv:0000158	10x 5' v1bloodac09	B-cell non-Hodgkin lymphoma	blood	blood	MONDO:0015759	MONDO:0015759
10x 5' v1	blood	blood	cell	B-cell non-Hodgkin lymphoma	0c774045-26a7-40f8-9b07-6742d3c771c0	ac10	HsapDv:0000168	10x 5' v1bloodac10	B-cell non-Hodgkin lymphoma	blood	blood	MONDO:0015759	MONDO:0015759
10x 5' v1	blood	blood	cell	B-cell non-Hodgkin lymphoma	0c774045-26a7-40f8-9b07-6742d3c771c0	ac11	HsapDv:0000151	10x 5' v1bloodac11	B-cell non-Hodgkin lymphoma	blood	blood	MONDO:0015759	MONDO:0015759
10x 5' v1	blood	blood	cell	B-cell non-Hodgkin lymphoma	0c774045-26a7-40f8-9b07-6742d3c771c0	ac12	HsapDv:0000138	10x 5' v1bloodac12	B-cell non-Hodgkin lymphoma	blood	blood	MONDO:0015759	MONDO:0015759
10x 5' v1	blood	blood	cell	B-cell non-Hodgkin lymphoma	0c774045-26a7-40f8-9b07-6742d3c771c0	ac13	HsapDv:0000148	10x 5' v1bloodac13	B-cell non-Hodgkin lymphoma	blood	blood	MONDO:0015759	MONDO:0015759
10x 5' v1	blood	blood	cell	B-cell non-Hodgkin lymphoma	0c774045-26a7-40f8-9b07-6742d3c771c0	ac14	HsapDv:0000158	10x 5' v1bloodac14	B-cell non-Hodgkin lymphoma	blood	blood	MONDO:0015759	MONDO:0015759
10x 5' v1	blood	blood	cell	B-cell non-Hodgkin lymphoma	0c774045-26a7-40f8-9b07-6742d3c771c0	ac15	HsapDv:0000160	10x 5' v1bloodac15	B-cell non-Hodgkin lymphoma	blood	blood	MONDO:0015759	MONDO:0015759
10x 5' v1	blood	blood	cell	B-cell non-Hodgkin lymphoma	0c774045-26a7-40f8-9b07-6742d3c771c0	ac16	HsapDv:0000148	10x 5' v1bloodac16	B-cell non-Hodgkin lymphoma	blood	blood	MONDO:0015759	MONDO:0015759
10x 5' v1	blood	blood	cell	B-cell non-Hodgkin lymphoma	0c774045-26a7-40f8-9b07-6742d3c771c0	ac17	HsapDv:0000157	10x 5' v1bloodac17	B-cell non-Hodgkin lymphoma	blood	blood	MONDO:0015759	MONDO:0015759
10x 5' v1	blood	blood	cell	B-cell non-Hodgkin lymphoma	0c774045-26a7-40f8-9b07-6742d3c771c0	ac18	HsapDv:0000162	10x 5' v1bloodac18	B-cell non-Hodgkin lymphoma	blood	blood	MONDO:0015759	MONDO:0015759
10x 5' v1	blood	blood	cell	B-cell non-Hodgkin lymphoma	0c774045-26a7-40f8-9b07-6742d3c771c0	ac19	HsapDv:0000164	10x 5' v1bloodac19	B-cell non-Hodgkin lymphoma	blood	blood	MONDO:0015759	MONDO:0015759
10x 5' v1	blood	blood	cell	B-cell non-Hodgkin lymphoma	0c774045-26a7-40f8-9b07-6742d3c771c0	ac20	HsapDv:0000152	10x 5' v1bloodac20	B-cell non-Hodgkin lymphoma	blood	blood	MONDO:0015759	MONDO:0015759
10x 5' v1	blood	blood	cell	B-cell non-Hodgkin lymphoma	0c774045-26a7-40f8-9b07-6742d3c771c0	ac21	HsapDv:0000142	10x 5' v1bloodac21	B-cell non-Hodgkin lymphoma	blood	blood	MONDO:0015759	MONDO:0015759
10x 5' v1	blood	blood	cell	B-cell non-Hodgkin lymphoma	0c774045-26a7-40f8-9b07-6742d3c771c0	ac22	HsapDv:0000155	10x 5' v1bloodac22	B-cell non-Hodgkin lymphoma	blood	blood	MONDO:0015759	MONDO:0015759
10x 5' v1	blood	blood	cell	B-cell non-Hodgkin lymphoma	0c774045-26a7-40f8-9b07-6742d3c771c0	ac23	HsapDv:0000151	10x 5' v1bloodac23	B-cell non-Hodgkin lymphoma	blood	blood	MONDO:0015759	MONDO:0015759
10x 5' v1	blood	blood	cell	B-cell non-Hodgkin lymphoma	0c774045-26a7-40f8-9b07-6742d3c771c0	ac24	HsapDv:0000152	10x 5' v1bloodac24	B-cell non-Hodgkin lymphoma	blood	blood	MONDO:0015759	MONDO:0015759
10x 5' v1	ileum	small intestine	cell	normal	1b9d8702-5af8-4142-85ed-020eb06ec4f6	A29	HsapDv:0000241	10x 5' v1small intestineA29	normal	normal	small intestine	PATO:0000461	PATO:0000461
10x 5' v1	lung	lung	cell	normal	1b9d8702-5af8-4142-85ed-020eb06ec4f6	A29	HsapDv:0000241	10x 5' v1lungA29	normal	normal	lung	PATO:0000461	PATO:0000461
10x 5' v1	thoracic lymph node	lymph node	cell	normal	1b9d8702-5af8-4142-85ed-020eb06ec4f6	A29	HsapDv:0000241	10x 5' v1lymph nodeA29	normal	normal	lymph node	PATO:0000461	PATO:0000461
10x 5' v1	mesenteric lymph node	lymph node	cell	normal	1b9d8702-5af8-4142-85ed-020eb06ec4f6	A29	HsapDv:0000241	10x 5' v1lymph nodeA29	normal	normal	lymph node	PATO:0000461	PATO:0000461
10x 5' v1	ileum	small intestine	cell	normal	1b9d8702-5af8-4142-85ed-020eb06ec4f6	A31	HsapDv:0000240	10x 5' v1small intestineA31	normal	normal	small intestine	PATO:0000461	PATO:0000461
10x 5' v1	lung	lung	cell	normal	1b9d8702-5af8-4142-85ed-020eb06ec4f6	A31	HsapDv:0000240	10x 5' v1lungA31	normal	normal	lung	PATO:0000461	PATO:0000461
10x 5' v1	thoracic lymph node	lymph node	cell	normal	1b9d8702-5af8-4142-85ed-020eb06ec4f6	A31	HsapDv:0000240	10x 5' v1lymph nodeA31	normal	normal	lymph node	PATO:0000461	PATO:0000461
10x 5' v1	caecum	colon	cell	normal	1b9d8702-5af8-4142-85ed-020eb06ec4f6	A31	HsapDv:0000240	10x 5' v1colonA31	normal	normal	colon	PATO:0000461	PATO:0000461
10x 5' v1	mesenteric lymph node	lymph node	cell	normal	1b9d8702-5af8-4142-85ed-020eb06ec4f6	A31	HsapDv:0000240	10x 5' v1lymph nodeA31	normal	normal	lymph node	PATO:0000461	PATO:0000461
10x 5' v1	duodenum	small intestine	cell	normal	1b9d8702-5af8-4142-85ed-020eb06ec4f6	A31	HsapDv:0000240	10x 5' v1small intestineA31	normal	normal	small intestine	PATO:0000461	PATO:0000461
10x 5' v1	thoracic lymph node	lymph node	cell	normal	1b9d8702-5af8-4142-85ed-020eb06ec4f6	A36	HsapDv:0000241	10x 5' v1lymph nodeA36	normal	normal	lymph node	PATO:0000461	PATO:0000461
10x 5' v1	blood	blood	cell	normal	1b9d8702-5af8-4142-85ed-020eb06ec4f6	A36	HsapDv:0000241	10x 5' v1bloodA36	normal	normal	blood	PATO:0000461	PATO:0000461
10x 5' v1	caecum	colon	cell	normal	1b9d8702-5af8-4142-85ed-020eb06ec4f6	A36	HsapDv:0000241	10x 5' v1colonA36	normal	normal	colon	PATO:0000461	PATO:0000461
10x 5' v1	lung	lung	cell	normal	1b9d8702-5af8-4142-85ed-020eb06ec4f6	A36	HsapDv:0000241	10x 5' v1lungA36	normal	normal	lung	PATO:0000461	PATO:0000461
10x 5' v1	ileum	small intestine	cell	normal	1b9d8702-5af8-4142-85ed-020eb06ec4f6	A36	HsapDv:0000241	10x 5' v1small intestineA36	normal	normal	small intestine	PATO:0000461	PATO:0000461
10x 5' v1	mesenteric lymph node	lymph node	cell	normal	1b9d8702-5af8-4142-85ed-020eb06ec4f6	A36	HsapDv:0000241	10x 5' v1lymph nodeA36	normal	normal	lymph node	PATO:0000461	PATO:0000461
10x 5' v1	duodenum	small intestine	cell	normal	1b9d8702-5af8-4142-85ed-020eb06ec4f6	A35	HsapDv:0000241	10x 5' v1small intestineA35	normal	normal	small intestine	PATO:0000461	PATO:0000461
10x 5' v1	ileum	small intestine	cell	normal	1b9d8702-5af8-4142-85ed-020eb06ec4f6	A35	HsapDv:0000241	10x 5' v1small intestineA35	normal	normal	small intestine	PATO:0000461	PATO:0000461
10x 5' v1	caecum	colon	cell	normal	1b9d8702-5af8-4142-85ed-020eb06ec4f6	A35	HsapDv:0000241	10x 5' v1colonA35	normal	normal	colon	PATO:0000461	PATO:0000461
10x 5' v1	thoracic lymph node	lymph node	cell	normal	1b9d8702-5af8-4142-85ed-020eb06ec4f6	A35	HsapDv:0000241	10x 5' v1lymph nodeA35	normal	normal	lymph node	PATO:0000461	PATO:0000461
10x 5' v1	mesenteric lymph node	lymph node	cell	normal	1b9d8702-5af8-4142-85ed-020eb06ec4f6	A35	HsapDv:0000241	10x 5' v1lymph nodeA35	normal	normal	lymph node	PATO:0000461	PATO:0000461
10x 5' v1	lung	lung	cell	normal	1b9d8702-5af8-4142-85ed-020eb06ec4f6	A35	HsapDv:0000241	10x 5' v1lungA35	normal	normal	lung	PATO:0000461	PATO:0000461
10x 5' v1	blood	blood	cell	normal	1b9d8702-5af8-4142-85ed-020eb06ec4f6	A35	HsapDv:0000241	10x 5' v1bloodA35	normal	normal	blood	PATO:0000461	PATO:0000461
10x 5' v1	duodenum	small intestine	cell	normal	1b9d8702-5af8-4142-85ed-020eb06ec4f6	A37	HsapDv:0000240	10x 5' v1small intestineA37	normal	normal	small intestine	PATO:0000461	PATO:0000461
10x 5' v1	ileum	small intestine	cell	normal	1b9d8702-5af8-4142-85ed-020eb06ec4f6	A37	HsapDv:0000240	10x 5' v1small intestineA37	normal	normal	small intestine	PATO:0000461	PATO:0000461
10x 5' v1	lung	lung	cell	normal	1b9d8702-5af8-4142-85ed-020eb06ec4f6	A37	HsapDv:0000240	10x 5' v1lungA37	normal	normal	lung	PATO:0000461	PATO:0000461
10x 5' v1	thoracic lymph node	lymph node	cell	normal	1b9d8702-5af8-4142-85ed-020eb06ec4f6	A37	HsapDv:0000240	10x 5' v1lymph nodeA37	normal	normal	lymph node	PATO:0000461	PATO:0000461
10x 5' v1	mesenteric lymph node	lymph node	cell	normal	1b9d8702-5af8-4142-85ed-020eb06ec4f6	A37	HsapDv:0000240	10x 5' v1lymph nodeA37	normal	normal	lymph node	PATO:0000461	PATO:0000461
10x 5' v1	caecum	colon	cell	normal	1b9d8702-5af8-4142-85ed-020eb06ec4f6	A29	HsapDv:0000241	10x 5' v1colonA29	normal	normal	colon	PATO:0000461	PATO:0000461
10x 5' v1	transverse colon	colon	cell	normal	1b9d8702-5af8-4142-85ed-020eb06ec4f6	A29	HsapDv:0000241	10x 5' v1colonA29	normal	normal	colon	PATO:0000461	PATO:0000461
10x 5' v1	sigmoid colon	colon	cell	normal	1b9d8702-5af8-4142-85ed-020eb06ec4f6	A29	HsapDv:0000241	10x 5' v1colonA29	normal	normal	colon	PATO:0000461	PATO:0000461
10x 5' v1	thoracic lymph node	lymph node	cell	normal	1b9d8702-5af8-4142-85ed-020eb06ec4f6	A52	HsapDv:0000241	10x 5' v1lymph nodeA52	normal	normal	lymph node	PATO:0000461	PATO:0000461
10x 5' v1	lung	lung	cell	normal	1b9d8702-5af8-4142-85ed-020eb06ec4f6	A52	HsapDv:0000241	10x 5' v1lungA52	normal	normal	lung	PATO:0000461	PATO:0000461
10x 5' v2	mesenteric lymph node	lymph node	cell	normal	1b9d8702-5af8-4142-85ed-020eb06ec4f6	582C	HsapDv:0000240	10x 5' v2lymph node582C	normal	normal	lymph node	PATO:0000461	PATO:0000461
10x 5' v2	thoracic lymph node	lymph node	cell	normal	1b9d8702-5af8-4142-85ed-020eb06ec4f6	582C	HsapDv:0000240	10x 5' v2lymph node582C	normal	normal	lymph node	PATO:0000461	PATO:0000461
10x 5' v2	jejunal epithelium	small intestine	cell	normal	1b9d8702-5af8-4142-85ed-020eb06ec4f6	582C	HsapDv:0000240	10x 5' v2small intestine582C	normal	normal	small intestine	PATO:0000461	PATO:0000461
10x 5' v2	thoracic lymph node	lymph node	cell	normal	1b9d8702-5af8-4142-85ed-020eb06ec4f6	621B	HsapDv:0000240	10x 5' v2lymph node621B	normal	normal	lymph node	PATO:0000461	PATO:0000461
10x 5' v2	mesenteric lymph node	lymph node	cell	normal	1b9d8702-5af8-4142-85ed-020eb06ec4f6	621B	HsapDv:0000240	10x 5' v2lymph node621B	normal	normal	lymph node	PATO:0000461	PATO:0000461
10x 5' v2	blood	blood	cell	normal	1b9d8702-5af8-4142-85ed-020eb06ec4f6	621B	HsapDv:0000240	10x 5' v2blood621B	normal	normal	blood	PATO:0000461	PATO:0000461
10x 5' v2	thoracic lymph node	lymph node	cell	normal	1b9d8702-5af8-4142-85ed-020eb06ec4f6	637C	HsapDv:0000240	10x 5' v2lymph node637C	normal	normal	lymph node	PATO:0000461	PATO:0000461
10x 5' v2	mesenteric lymph node	lymph node	cell	normal	1b9d8702-5af8-4142-85ed-020eb06ec4f6	637C	HsapDv:0000240	10x 5' v2lymph node637C	normal	normal	lymph node	PATO:0000461	PATO:0000461
10x 5' v2	blood	blood	cell	normal	1b9d8702-5af8-4142-85ed-020eb06ec4f6	637C	HsapDv:0000240	10x 5' v2blood637C	normal	normal	blood	PATO:0000461	PATO:0000461
10x 5' v2	lung	lung	cell	normal	1b9d8702-5af8-4142-85ed-020eb06ec4f6	637C	HsapDv:0000240	10x 5' v2lung637C	normal	normal	lung	PATO:0000461	PATO:0000461
10x 5' v2	jejunal epithelium	small intestine	cell	normal	1b9d8702-5af8-4142-85ed-020eb06ec4f6	637C	HsapDv:0000240	10x 5' v2small intestine637C	normal	normal	small intestine	PATO:0000461	PATO:0000461
10x 5' v2	mesenteric lymph node	lymph node	cell	normal	1b9d8702-5af8-4142-85ed-020eb06ec4f6	640C	HsapDv:0000242	10x 5' v2lymph node640C	normal	normal	lymph node	PATO:0000461	PATO:0000461
10x 5' v2	thoracic lymph node	lymph node	cell	normal	1b9d8702-5af8-4142-85ed-020eb06ec4f6	640C	HsapDv:0000242	10x 5' v2lymph node640C	normal	normal	lymph node	PATO:0000461	PATO:0000461
10x 5' v2	jejunal epithelium	small intestine	cell	normal	1b9d8702-5af8-4142-85ed-020eb06ec4f6	640C	HsapDv:0000242	10x 5' v2small intestine640C	normal	normal	small intestine	PATO:0000461	PATO:0000461
10x 5' v2	lung	lung	cell	normal	1b9d8702-5af8-4142-85ed-020eb06ec4f6	640C	HsapDv:0000242	10x 5' v2lung640C	normal	normal	lung	PATO:0000461	PATO:0000461
10x 3' v3	lung	lung	cell	normal	1b9d8702-5af8-4142-85ed-020eb06ec4f6	D503	HsapDv:0000241	10x 3' v3lungD503	normal	normal	lung	PATO:0000461	PATO:0000461
10x 3' v3	jejunal epithelium	small intestine	cell	normal	1b9d8702-5af8-4142-85ed-020eb06ec4f6	D503	HsapDv:0000241	10x 3' v3small intestineD503	normal	normal	small intestine	PATO:0000461	PATO:0000461
10x 3' v3	blood	blood	cell	normal	1b9d8702-5af8-4142-85ed-020eb06ec4f6	D503	HsapDv:0000241	10x 3' v3bloodD503	normal	normal	blood	PATO:0000461	PATO:0000461
10x 3' v3	thoracic lymph node	lymph node	cell	normal	1b9d8702-5af8-4142-85ed-020eb06ec4f6	D503	HsapDv:0000241	10x 3' v3lymph nodeD503	normal	normal	lymph node	PATO:0000461	PATO:0000461
10x 3' v3	lung	lung	cell	normal	1b9d8702-5af8-4142-85ed-020eb06ec4f6	D496	HsapDv:0000240	10x 3' v3lungD496	normal	normal	lung	PATO:0000461	PATO:0000461
10x 3' v3	thoracic lymph node	lymph node	cell	normal	1b9d8702-5af8-4142-85ed-020eb06ec4f6	D496	HsapDv:0000240	10x 3' v3lymph nodeD496	normal	normal	lymph node	PATO:0000461	PATO:0000461
10x 3' v3	blood	blood	cell	normal	1b9d8702-5af8-4142-85ed-020eb06ec4f6	D496	HsapDv:0000240	10x 3' v3bloodD496	normal	normal	blood	PATO:0000461	PATO:0000461
10x 3' v3	jejunal epithelium	small intestine	cell	normal	1b9d8702-5af8-4142-85ed-020eb06ec4f6	D496	HsapDv:0000240	10x 3' v3small intestineD496	normal	normal	small intestine	PATO:0000461	PATO:0000461
10x 3' v1	ileum	small intestine	cell	Crohn ileitis	36c867a7-be10-4e69-9b39-5de12b0af6da	pat.5	HsapDv:0000088	10x 3' v1small intestinepat.5	Crohn ileitis	small intestine	small intestine	MONDO:0000709	MONDO:0000709
10x 3' v2	ileum	small intestine	cell	Crohn ileitis	36c867a7-be10-4e69-9b39-5de12b0af6da	pat.6	HsapDv:0000088	10x 3' v2small intestinepat.6	Crohn ileitis	small intestine	small intestine	MONDO:0000709	MONDO:0000709
10x 3' v2	ileum	small intestine	cell	Crohn ileitis	36c867a7-be10-4e69-9b39-5de12b0af6da	pat.7	HsapDv:0000088	10x 3' v2small intestinepat.7	Crohn ileitis	small intestine	small intestine	MONDO:0000709	MONDO:0000709
10x 3' v2	ileum	small intestine	cell	Crohn ileitis	36c867a7-be10-4e69-9b39-5de12b0af6da	pat.8	HsapDv:0000088	10x 3' v2small intestinepat.8	Crohn ileitis	small intestine	small intestine	MONDO:0000709	MONDO:0000709
10x 3' v2	ileum	small intestine	cell	Crohn ileitis	36c867a7-be10-4e69-9b39-5de12b0af6da	pat.10	HsapDv:0000088	10x 3' v2small intestinepat.10	Crohn ileitis	small intestine	small intestine	MONDO:0000709	MONDO:0000709
10x 3' v2	ileum	small intestine	cell	Crohn ileitis	36c867a7-be10-4e69-9b39-5de12b0af6da	pat.11	HsapDv:0000088	10x 3' v2small intestinepat.11	Crohn ileitis	small intestine	small intestine	MONDO:0000709	MONDO:0000709
10x 3' v2	ileum	small intestine	cell	Crohn ileitis	36c867a7-be10-4e69-9b39-5de12b0af6da	pat.12	HsapDv:0000088	10x 3' v2small intestinepat.12	Crohn ileitis	small intestine	small intestine	MONDO:0000709	MONDO:0000709
10x 3' v2	ileum	small intestine	cell	Crohn ileitis	36c867a7-be10-4e69-9b39-5de12b0af6da	pat.13	HsapDv:0000088	10x 3' v2small intestinepat.13	Crohn ileitis	small intestine	small intestine	MONDO:0000709	MONDO:0000709
10x 3' v2	ileum	small intestine	cell	Crohn ileitis	36c867a7-be10-4e69-9b39-5de12b0af6da	pat.14	HsapDv:0000088	10x 3' v2small intestinepat.14	Crohn ileitis	small intestine	small intestine	MONDO:0000709	MONDO:0000709
10x 3' v2	ileum	small intestine	cell	Crohn ileitis	36c867a7-be10-4e69-9b39-5de12b0af6da	pat.15	HsapDv:0000088	10x 3' v2small intestinepat.15	Crohn ileitis	small intestine	small intestine	MONDO:0000709	MONDO:0000709
10x 3' v2	ileum	small intestine	cell	Crohn ileitis	36c867a7-be10-4e69-9b39-5de12b0af6da	pat.16	HsapDv:0000088	10x 3' v2small intestinepat.16	Crohn ileitis	small intestine	small intestine	MONDO:0000709	MONDO:0000709
10x 3' v2	epithelium of esophagus	esophagus	cell	normal	b07fb54c-d7ad-4995-8bb0-8f3d8611cabe	328C	HsapDv:0000240	10x 3' v2esophagus328C	normal	normal	esophagus	PATO:0000461	PATO:0000461
10x 3' v2	epithelium of esophagus	esophagus	cell	normal	b07fb54c-d7ad-4995-8bb0-8f3d8611cabe	356C	HsapDv:0000239	10x 3' v2esophagus356C	normal	normal	esophagus	PATO:0000461	PATO:0000461
10x 3' v2	epithelium of esophagus	esophagus	cell	normal	b07fb54c-d7ad-4995-8bb0-8f3d8611cabe	362C	HsapDv:0000241	10x 3' v2esophagus362C	normal	normal	esophagus	PATO:0000461	PATO:0000461
10x 3' v2	epithelium of esophagus	esophagus	cell	normal	b07fb54c-d7ad-4995-8bb0-8f3d8611cabe	367C	HsapDv:0000241	10x 3' v2esophagus367C	normal	normal	esophagus	PATO:0000461	PATO:0000461
10x 3' v2	epithelium of esophagus	esophagus	cell	normal	b07fb54c-d7ad-4995-8bb0-8f3d8611cabe	296C	HsapDv:0000238	10x 3' v2esophagus296C	normal	normal	esophagus	PATO:0000461	PATO:0000461
10x 3' v2	epithelium of esophagus	esophagus	cell	normal	b07fb54c-d7ad-4995-8bb0-8f3d8611cabe	325C	HsapDv:0000239	10x 3' v2esophagus325C	normal	normal	esophagus	PATO:0000461	PATO:0000461
10x 3' v2	lung parenchyma	lung	cell	normal	2672b679-8048-4f5e-9786-f1b196ccfd08	343B	HsapDv:0000242	10x 3' v2lung343B	normal	normal	lung	PATO:0000461	PATO:0000461
10x 3' v2	lung parenchyma	lung	cell	normal	2672b679-8048-4f5e-9786-f1b196ccfd08	356C	HsapDv:0000239	10x 3' v2lung356C	normal	normal	lung	PATO:0000461	PATO:0000461
10x 3' v2	lung parenchyma	lung	cell	normal	2672b679-8048-4f5e-9786-f1b196ccfd08	367C	HsapDv:0000241	10x 3' v2lung367C	normal	normal	lung	PATO:0000461	PATO:0000461
10x 3' v2	lung parenchyma	lung	cell	normal	2672b679-8048-4f5e-9786-f1b196ccfd08	368C	HsapDv:0000240	10x 3' v2lung368C	normal	normal	lung	PATO:0000461	PATO:0000461
10x 3' v2	lung parenchyma	lung	cell	normal	2672b679-8048-4f5e-9786-f1b196ccfd08	390C	HsapDv:0000241	10x 3' v2lung390C	normal	normal	lung	PATO:0000461	PATO:0000461
10x 3' v2	blood	blood	cell	normal	3faad104-2ab8-4434-816d-474d8d2641db	691_692	HsapDv:0000160	10x 3' v2blood691_692	normal	normal	blood	PATO:0000461	PATO:0000461
10x 3' v2	blood	blood	cell	normal	3faad104-2ab8-4434-816d-474d8d2641db	693_694	HsapDv:0000214	10x 3' v2blood693_694	normal	normal	blood	PATO:0000461	PATO:0000461
10x 3' v2	blood	blood	cell	normal	3faad104-2ab8-4434-816d-474d8d2641db	688_689	HsapDv:0000160	10x 3' v2blood688_689	normal	normal	blood	PATO:0000461	PATO:0000461
10x 3' v2	blood	blood	cell	normal	3faad104-2ab8-4434-816d-474d8d2641db	683_684	HsapDv:0000172	10x 3' v2blood683_684	normal	normal	blood	PATO:0000461	PATO:0000461
10x 3' v2	blood	blood	cell	normal	3faad104-2ab8-4434-816d-474d8d2641db	684_685	HsapDv:0000169	10x 3' v2blood684_685	normal	normal	blood	PATO:0000461	PATO:0000461
10x 3' v2	blood	blood	cell	normal	3faad104-2ab8-4434-816d-474d8d2641db	686_687	HsapDv:0000163	10x 3' v2blood686_687	normal	normal	blood	PATO:0000461	PATO:0000461
10x 3' v2	blood	blood	cell	normal	3faad104-2ab8-4434-816d-474d8d2641db	689_690	HsapDv:0000153	10x 3' v2blood689_690	normal	normal	blood	PATO:0000461	PATO:0000461
10x 3' v2	blood	blood	cell	normal	3faad104-2ab8-4434-816d-474d8d2641db	687_688	HsapDv:0000157	10x 3' v2blood687_688	normal	normal	blood	PATO:0000461	PATO:0000461
10x 3' v2	blood	blood	cell	normal	3faad104-2ab8-4434-816d-474d8d2641db	690_691	HsapDv:0000162	10x 3' v2blood690_691	normal	normal	blood	PATO:0000461	PATO:0000461
10x 3' v2	blood	blood	cell	normal	3faad104-2ab8-4434-816d-474d8d2641db	685_686	HsapDv:0000169	10x 3' v2blood685_686	normal	normal	blood	PATO:0000461	PATO:0000461
10x 3' v2	blood	blood	cell	normal	3faad104-2ab8-4434-816d-474d8d2641db	692_693	HsapDv:0000156	10x 3' v2blood692_693	normal	normal	blood	PATO:0000461	PATO:0000461
10x 3' v2	blood	blood	cell	normal	3faad104-2ab8-4434-816d-474d8d2641db	682_683	HsapDv:0000167	10x 3' v2blood682_683	normal	normal	blood	PATO:0000461	PATO:0000461
10x 3' v2	blood	blood	cell	normal	3faad104-2ab8-4434-816d-474d8d2641db	825_826	HsapDv:0000159	10x 3' v2blood825_826	normal	normal	blood	PATO:0000461	PATO:0000461
10x 3' v2	blood	blood	cell	normal	3faad104-2ab8-4434-816d-474d8d2641db	823_824	HsapDv:0000169	10x 3' v2blood823_824	normal	normal	blood	PATO:0000461	PATO:0000461
10x 3' v2	blood	blood	cell	normal	3faad104-2ab8-4434-816d-474d8d2641db	829_830	HsapDv:0000160	10x 3' v2blood829_830	normal	normal	blood	PATO:0000461	PATO:0000461
10x 3' v2	blood	blood	cell	normal	3faad104-2ab8-4434-816d-474d8d2641db	832_833	HsapDv:0000165	10x 3' v2blood832_833	normal	normal	blood	PATO:0000461	PATO:0000461
10x 3' v2	blood	blood	cell	normal	3faad104-2ab8-4434-816d-474d8d2641db	831_832	HsapDv:0000162	10x 3' v2blood831_832	normal	normal	blood	PATO:0000461	PATO:0000461
10x 3' v2	blood	blood	cell	normal	3faad104-2ab8-4434-816d-474d8d2641db	827_828	HsapDv:0000165	10x 3' v2blood827_828	normal	normal	blood	PATO:0000461	PATO:0000461
10x 3' v2	blood	blood	cell	normal	3faad104-2ab8-4434-816d-474d8d2641db	830_831	HsapDv:0000162	10x 3' v2blood830_831	normal	normal	blood	PATO:0000461	PATO:0000461
10x 3' v2	blood	blood	cell	normal	3faad104-2ab8-4434-816d-474d8d2641db	824_825	HsapDv:0000160	10x 3' v2blood824_825	normal	normal	blood	PATO:0000461	PATO:0000461
10x 3' v2	blood	blood	cell	normal	3faad104-2ab8-4434-816d-474d8d2641db	842_843	HsapDv:0000169	10x 3' v2blood842_843	normal	normal	blood	PATO:0000461	PATO:0000461
10x 3' v2	blood	blood	cell	normal	3faad104-2ab8-4434-816d-474d8d2641db	843_844	HsapDv:0000156	10x 3' v2blood843_844	normal	normal	blood	PATO:0000461	PATO:0000461
10x 3' v2	blood	blood	cell	normal	3faad104-2ab8-4434-816d-474d8d2641db	826_827	HsapDv:0000163	10x 3' v2blood826_827	normal	normal	blood	PATO:0000461	PATO:0000461
10x 3' v2	blood	blood	cell	normal	3faad104-2ab8-4434-816d-474d8d2641db	847_848	HsapDv:0000168	10x 3' v2blood847_848	normal	normal	blood	PATO:0000461	PATO:0000461
10x 3' v2	blood	blood	cell	normal	3faad104-2ab8-4434-816d-474d8d2641db	836_837	HsapDv:0000166	10x 3' v2blood836_837	normal	normal	blood	PATO:0000461	PATO:0000461
10x 3' v2	blood	blood	cell	normal	3faad104-2ab8-4434-816d-474d8d2641db	990_991	HsapDv:0000163	10x 3' v2blood990_991	normal	normal	blood	PATO:0000461	PATO:0000461
10x 3' v2	blood	blood	cell	normal	3faad104-2ab8-4434-816d-474d8d2641db	835_836	HsapDv:0000158	10x 3' v2blood835_836	normal	normal	blood	PATO:0000461	PATO:0000461
10x 3' v2	blood	blood	cell	normal	3faad104-2ab8-4434-816d-474d8d2641db	989_990	HsapDv:0000155	10x 3' v2blood989_990	normal	normal	blood	PATO:0000461	PATO:0000461
10x 3' v2	blood	blood	cell	normal	3faad104-2ab8-4434-816d-474d8d2641db	848_849	HsapDv:0000210	10x 3' v2blood848_849	normal	normal	blood	PATO:0000461	PATO:0000461
10x 3' v2	blood	blood	cell	normal	3faad104-2ab8-4434-816d-474d8d2641db	997_998	HsapDv:0000162	10x 3' v2blood997_998	normal	normal	blood	PATO:0000461	PATO:0000461
10x 3' v2	blood	blood	cell	normal	3faad104-2ab8-4434-816d-474d8d2641db	834_835	HsapDv:0000158	10x 3' v2blood834_835	normal	normal	blood	PATO:0000461	PATO:0000461
10x 3' v2	blood	blood	cell	normal	3faad104-2ab8-4434-816d-474d8d2641db	849_850	HsapDv:0000207	10x 3' v2blood849_850	normal	normal	blood	PATO:0000461	PATO:0000461
10x 3' v2	blood	blood	cell	normal	3faad104-2ab8-4434-816d-474d8d2641db	985_986	HsapDv:0000170	10x 3' v2blood985_986	normal	normal	blood	PATO:0000461	PATO:0000461
10x 3' v2	blood	blood	cell	normal	3faad104-2ab8-4434-816d-474d8d2641db	851_852	HsapDv:0000160	10x 3' v2blood851_852	normal	normal	blood	PATO:0000461	PATO:0000461
10x 3' v2	blood	blood	cell	normal	3faad104-2ab8-4434-816d-474d8d2641db	845_846	HsapDv:0000207	10x 3' v2blood845_846	normal	normal	blood	PATO:0000461	PATO:0000461
10x 3' v2	blood	blood	cell	normal	3faad104-2ab8-4434-816d-474d8d2641db	850_851	HsapDv:0000158	10x 3' v2blood850_851	normal	normal	blood	PATO:0000461	PATO:0000461
10x 3' v2	blood	blood	cell	normal	3faad104-2ab8-4434-816d-474d8d2641db	846_847	HsapDv:0000171	10x 3' v2blood846_847	normal	normal	blood	PATO:0000461	PATO:0000461
10x 3' v2	blood	blood	cell	normal	3faad104-2ab8-4434-816d-474d8d2641db	852_853	HsapDv:0000159	10x 3' v2blood852_853	normal	normal	blood	PATO:0000461	PATO:0000461
10x 3' v2	blood	blood	cell	normal	3faad104-2ab8-4434-816d-474d8d2641db	999_1000	HsapDv:0000156	10x 3' v2blood999_1000	normal	normal	blood	PATO:0000461	PATO:0000461
10x 3' v2	blood	blood	cell	normal	3faad104-2ab8-4434-816d-474d8d2641db	996_997	HsapDv:0000162	10x 3' v2blood996_997	normal	normal	blood	PATO:0000461	PATO:0000461
10x 3' v2	blood	blood	cell	normal	3faad104-2ab8-4434-816d-474d8d2641db	995_996	HsapDv:0000165	10x 3' v2blood995_996	normal	normal	blood	PATO:0000461	PATO:0000461
10x 3' v2	blood	blood	cell	normal	3faad104-2ab8-4434-816d-474d8d2641db	812_813	HsapDv:0000145	10x 3' v2blood812_813	normal	normal	blood	PATO:0000461	PATO:0000461
10x 3' v2	blood	blood	cell	normal	3faad104-2ab8-4434-816d-474d8d2641db	994_995	HsapDv:0000160	10x 3' v2blood994_995	normal	normal	blood	PATO:0000461	PATO:0000461
10x 3' v2	blood	blood	cell	normal	3faad104-2ab8-4434-816d-474d8d2641db	991_992	HsapDv:0000170	10x 3' v2blood991_992	normal	normal	blood	PATO:0000461	PATO:0000461
10x 3' v2	blood	blood	cell	normal	3faad104-2ab8-4434-816d-474d8d2641db	992_993	HsapDv:0000157	10x 3' v2blood992_993	normal	normal	blood	PATO:0000461	PATO:0000461
10x 3' v2	blood	blood	cell	normal	3faad104-2ab8-4434-816d-474d8d2641db	998_999	HsapDv:0000165	10x 3' v2blood998_999	normal	normal	blood	PATO:0000461	PATO:0000461
10x 3' v2	blood	blood	cell	normal	3faad104-2ab8-4434-816d-474d8d2641db	811_812	HsapDv:0000144	10x 3' v2blood811_812	normal	normal	blood	PATO:0000461	PATO:0000461
10x 3' v2	blood	blood	cell	normal	3faad104-2ab8-4434-816d-474d8d2641db	810_811	HsapDv:0000171	10x 3' v2blood810_811	normal	normal	blood	PATO:0000461	PATO:0000461
10x 3' v2	blood	blood	cell	normal	3faad104-2ab8-4434-816d-474d8d2641db	986_987	HsapDv:0000163	10x 3' v2blood986_987	normal	normal	blood	PATO:0000461	PATO:0000461
10x 3' v2	blood	blood	cell	normal	3faad104-2ab8-4434-816d-474d8d2641db	993_994	HsapDv:0000163	10x 3' v2blood993_994	normal	normal	blood	PATO:0000461	PATO:0000461
10x 3' v2	blood	blood	cell	normal	3faad104-2ab8-4434-816d-474d8d2641db	857_858	HsapDv:0000153	10x 3' v2blood857_858	normal	normal	blood	PATO:0000461	PATO:0000461
10x 3' v2	blood	blood	cell	normal	3faad104-2ab8-4434-816d-474d8d2641db	1003_1004	HsapDv:0000152	10x 3' v2blood1003_1004	normal	normal	blood	PATO:0000461	PATO:0000461
10x 3' v2	blood	blood	cell	normal	3faad104-2ab8-4434-816d-474d8d2641db	1002_1003	HsapDv:0000167	10x 3' v2blood1002_1003	normal	normal	blood	PATO:0000461	PATO:0000461
10x 3' v2	blood	blood	cell	normal	3faad104-2ab8-4434-816d-474d8d2641db	854_855	HsapDv:0000168	10x 3' v2blood854_855	normal	normal	blood	PATO:0000461	PATO:0000461
10x 3' v2	blood	blood	cell	normal	3faad104-2ab8-4434-816d-474d8d2641db	855_856	HsapDv:0000116	10x 3' v2blood855_856	normal	normal	blood	PATO:0000461	PATO:0000461
10x 3' v2	blood	blood	cell	normal	3faad104-2ab8-4434-816d-474d8d2641db	1004_1005	HsapDv:0000168	10x 3' v2blood1004_1005	normal	normal	blood	PATO:0000461	PATO:0000461
10x 3' v2	blood	blood	cell	normal	3faad104-2ab8-4434-816d-474d8d2641db	858_859	HsapDv:0000147	10x 3' v2blood858_859	normal	normal	blood	PATO:0000461	PATO:0000461
10x 3' v2	blood	blood	cell	normal	3faad104-2ab8-4434-816d-474d8d2641db	1000_1001	HsapDv:0000167	10x 3' v2blood1000_1001	normal	normal	blood	PATO:0000461	PATO:0000461
10x 3' v2	blood	blood	cell	normal	3faad104-2ab8-4434-816d-474d8d2641db	1001_1002	HsapDv:0000151	10x 3' v2blood1001_1002	normal	normal	blood	PATO:0000461	PATO:0000461
10x 3' v2	blood	blood	cell	normal	3faad104-2ab8-4434-816d-474d8d2641db	987_988	HsapDv:0000168	10x 3' v2blood987_988	normal	normal	blood	PATO:0000461	PATO:0000461
10x 3' v2	blood	blood	cell	normal	3faad104-2ab8-4434-816d-474d8d2641db	856_857	HsapDv:0000154	10x 3' v2blood856_857	normal	normal	blood	PATO:0000461	PATO:0000461
10x 3' v2	blood	blood	cell	normal	3faad104-2ab8-4434-816d-474d8d2641db	853_854	HsapDv:0000153	10x 3' v2blood853_854	normal	normal	blood	PATO:0000461	PATO:0000461
10x 3' v2	blood	blood	cell	normal	3faad104-2ab8-4434-816d-474d8d2641db	988_989	HsapDv:0000207	10x 3' v2blood988_989	normal	normal	blood	PATO:0000461	PATO:0000461
10x 3' v2	blood	blood	cell	normal	3faad104-2ab8-4434-816d-474d8d2641db	859_860	HsapDv:0000140	10x 3' v2blood859_860	normal	normal	blood	PATO:0000461	PATO:0000461
10x 3' v2	blood	blood	cell	normal	3faad104-2ab8-4434-816d-474d8d2641db	802_803	HsapDv:0000164	10x 3' v2blood802_803	normal	normal	blood	PATO:0000461	PATO:0000461
10x 3' v2	blood	blood	cell	normal	3faad104-2ab8-4434-816d-474d8d2641db	804_805	HsapDv:0000147	10x 3' v2blood804_805	normal	normal	blood	PATO:0000461	PATO:0000461
10x 3' v2	blood	blood	cell	normal	3faad104-2ab8-4434-816d-474d8d2641db	891_892	HsapDv:0000151	10x 3' v2blood891_892	normal	normal	blood	PATO:0000461	PATO:0000461
10x 3' v2	blood	blood	cell	normal	3faad104-2ab8-4434-816d-474d8d2641db	865_866	HsapDv:0000160	10x 3' v2blood865_866	normal	normal	blood	PATO:0000461	PATO:0000461
10x 3' v2	blood	blood	cell	normal	3faad104-2ab8-4434-816d-474d8d2641db	1007_1008	HsapDv:0000169	10x 3' v2blood1007_1008	normal	normal	blood	PATO:0000461	PATO:0000461
10x 3' v2	blood	blood	cell	normal	3faad104-2ab8-4434-816d-474d8d2641db	861_862	HsapDv:0000161	10x 3' v2blood861_862	normal	normal	blood	PATO:0000461	PATO:0000461
10x 3' v2	blood	blood	cell	normal	3faad104-2ab8-4434-816d-474d8d2641db	862_863	HsapDv:0000139	10x 3' v2blood862_863	normal	normal	blood	PATO:0000461	PATO:0000461
10x 3' v2	blood	blood	cell	normal	3faad104-2ab8-4434-816d-474d8d2641db	860_861	HsapDv:0000143	10x 3' v2blood860_861	normal	normal	blood	PATO:0000461	PATO:0000461
10x 3' v2	blood	blood	cell	normal	3faad104-2ab8-4434-816d-474d8d2641db	864_865	HsapDv:0000155	10x 3' v2blood864_865	normal	normal	blood	PATO:0000461	PATO:0000461
10x 3' v2	blood	blood	cell	normal	3faad104-2ab8-4434-816d-474d8d2641db	1006_1007	HsapDv:0000167	10x 3' v2blood1006_1007	normal	normal	blood	PATO:0000461	PATO:0000461
10x 3' v2	blood	blood	cell	normal	3faad104-2ab8-4434-816d-474d8d2641db	803_804	HsapDv:0000148	10x 3' v2blood803_804	normal	normal	blood	PATO:0000461	PATO:0000461
10x 3' v2	blood	blood	cell	normal	3faad104-2ab8-4434-816d-474d8d2641db	863_864	HsapDv:0000163	10x 3' v2blood863_864	normal	normal	blood	PATO:0000461	PATO:0000461
10x 3' v2	blood	blood	cell	normal	3faad104-2ab8-4434-816d-474d8d2641db	890_891	HsapDv:0000159	10x 3' v2blood890_891	normal	normal	blood	PATO:0000461	PATO:0000461
10x 3' v2	blood	blood	cell	normal	3faad104-2ab8-4434-816d-474d8d2641db	1005_1006	HsapDv:0000160	10x 3' v2blood1005_1006	normal	normal	blood	PATO:0000461	PATO:0000461
10x 3' v2	blood	blood	cell	normal	3faad104-2ab8-4434-816d-474d8d2641db	1009_1010	HsapDv:0000166	10x 3' v2blood1009_1010	normal	normal	blood	PATO:0000461	PATO:0000461
10x 3' v2	blood	blood	cell	normal	3faad104-2ab8-4434-816d-474d8d2641db	805_806	HsapDv:0000151	10x 3' v2blood805_806	normal	normal	blood	PATO:0000461	PATO:0000461
10x 3' v2	blood	blood	cell	normal	3faad104-2ab8-4434-816d-474d8d2641db	1010_1011	HsapDv:0000165	10x 3' v2blood1010_1011	normal	normal	blood	PATO:0000461	PATO:0000461
10x 3' v2	blood	blood	cell	normal	3faad104-2ab8-4434-816d-474d8d2641db	1008_1009	HsapDv:0000165	10x 3' v2blood1008_1009	normal	normal	blood	PATO:0000461	PATO:0000461
10x 3' v2	blood	blood	cell	normal	3faad104-2ab8-4434-816d-474d8d2641db	807_808	HsapDv:0000129	10x 3' v2blood807_808	normal	normal	blood	PATO:0000461	PATO:0000461
10x 3' v2	blood	blood	cell	normal	3faad104-2ab8-4434-816d-474d8d2641db	893_894	HsapDv:0000161	10x 3' v2blood893_894	normal	normal	blood	PATO:0000461	PATO:0000461
10x 3' v2	blood	blood	cell	normal	3faad104-2ab8-4434-816d-474d8d2641db	806_807	HsapDv:0000143	10x 3' v2blood806_807	normal	normal	blood	PATO:0000461	PATO:0000461
10x 3' v2	blood	blood	cell	normal	3faad104-2ab8-4434-816d-474d8d2641db	892_893	HsapDv:0000173	10x 3' v2blood892_893	normal	normal	blood	PATO:0000461	PATO:0000461
10x 3' v2	blood	blood	cell	normal	3faad104-2ab8-4434-816d-474d8d2641db	1011_1012	HsapDv:0000161	10x 3' v2blood1011_1012	normal	normal	blood	PATO:0000461	PATO:0000461
10x 3' v2	blood	blood	cell	normal	3faad104-2ab8-4434-816d-474d8d2641db	808_809	HsapDv:0000134	10x 3' v2blood808_809	normal	normal	blood	PATO:0000461	PATO:0000461
10x 3' v2	blood	blood	cell	normal	3faad104-2ab8-4434-816d-474d8d2641db	809_810	HsapDv:0000143	10x 3' v2blood809_810	normal	normal	blood	PATO:0000461	PATO:0000461
10x 3' v2	blood	blood	cell	normal	3faad104-2ab8-4434-816d-474d8d2641db	1012_1013	HsapDv:0000164	10x 3' v2blood1012_1013	normal	normal	blood	PATO:0000461	PATO:0000461
10x 3' v2	blood	blood	cell	normal	3faad104-2ab8-4434-816d-474d8d2641db	1014_1015	HsapDv:0000164	10x 3' v2blood1014_1015	normal	normal	blood	PATO:0000461	PATO:0000461
10x 3' v2	blood	blood	cell	normal	3faad104-2ab8-4434-816d-474d8d2641db	1021_1022	HsapDv:0000169	10x 3' v2blood1021_1022	normal	normal	blood	PATO:0000461	PATO:0000461
10x 3' v2	blood	blood	cell	normal	3faad104-2ab8-4434-816d-474d8d2641db	1016_1017	HsapDv:0000162	10x 3' v2blood1016_1017	normal	normal	blood	PATO:0000461	PATO:0000461
10x 3' v2	blood	blood	cell	normal	3faad104-2ab8-4434-816d-474d8d2641db	1023_1024	HsapDv:0000154	10x 3' v2blood1023_1024	normal	normal	blood	PATO:0000461	PATO:0000461
10x 3' v2	blood	blood	cell	normal	3faad104-2ab8-4434-816d-474d8d2641db	1018_1019	HsapDv:0000162	10x 3' v2blood1018_1019	normal	normal	blood	PATO:0000461	PATO:0000461
10x 3' v2	blood	blood	cell	normal	3faad104-2ab8-4434-816d-474d8d2641db	898_899	HsapDv:0000157	10x 3' v2blood898_899	normal	normal	blood	PATO:0000461	PATO:0000461
10x 3' v2	blood	blood	cell	normal	3faad104-2ab8-4434-816d-474d8d2641db	1019_1020	HsapDv:0000163	10x 3' v2blood1019_1020	normal	normal	blood	PATO:0000461	PATO:0000461
10x 3' v2	blood	blood	cell	normal	3faad104-2ab8-4434-816d-474d8d2641db	894_895	HsapDv:0000169	10x 3' v2blood894_895	normal	normal	blood	PATO:0000461	PATO:0000461
10x 3' v2	blood	blood	cell	normal	3faad104-2ab8-4434-816d-474d8d2641db	899_900	HsapDv:0000217	10x 3' v2blood899_900	normal	normal	blood	PATO:0000461	PATO:0000461
10x 3' v2	blood	blood	cell	normal	3faad104-2ab8-4434-816d-474d8d2641db	896_897	HsapDv:0000158	10x 3' v2blood896_897	normal	normal	blood	PATO:0000461	PATO:0000461
10x 3' v2	blood	blood	cell	normal	3faad104-2ab8-4434-816d-474d8d2641db	1022_1023	HsapDv:0000162	10x 3' v2blood1022_1023	normal	normal	blood	PATO:0000461	PATO:0000461
10x 3' v2	blood	blood	cell	normal	3faad104-2ab8-4434-816d-474d8d2641db	900_901	HsapDv:0000171	10x 3' v2blood900_901	normal	normal	blood	PATO:0000461	PATO:0000461
10x 3' v2	blood	blood	cell	normal	3faad104-2ab8-4434-816d-474d8d2641db	1015_1016	HsapDv:0000161	10x 3' v2blood1015_1016	normal	normal	blood	PATO:0000461	PATO:0000461
10x 3' v2	blood	blood	cell	normal	3faad104-2ab8-4434-816d-474d8d2641db	1020_1021	HsapDv:0000206	10x 3' v2blood1020_1021	normal	normal	blood	PATO:0000461	PATO:0000461
10x 3' v2	blood	blood	cell	normal	3faad104-2ab8-4434-816d-474d8d2641db	901_902	HsapDv:0000115	10x 3' v2blood901_902	normal	normal	blood	PATO:0000461	PATO:0000461
10x 3' v2	blood	blood	cell	normal	3faad104-2ab8-4434-816d-474d8d2641db	1031_1032	HsapDv:0000166	10x 3' v2blood1031_1032	normal	normal	blood	PATO:0000461	PATO:0000461
10x 3' v2	blood	blood	cell	normal	3faad104-2ab8-4434-816d-474d8d2641db	1032_1033	HsapDv:0000153	10x 3' v2blood1032_1033	normal	normal	blood	PATO:0000461	PATO:0000461
10x 3' v2	blood	blood	cell	normal	3faad104-2ab8-4434-816d-474d8d2641db	1025_1026	HsapDv:0000151	10x 3' v2blood1025_1026	normal	normal	blood	PATO:0000461	PATO:0000461
10x 3' v2	blood	blood	cell	normal	3faad104-2ab8-4434-816d-474d8d2641db	1028_1029	HsapDv:0000166	10x 3' v2blood1028_1029	normal	normal	blood	PATO:0000461	PATO:0000461
10x 3' v2	blood	blood	cell	normal	3faad104-2ab8-4434-816d-474d8d2641db	904_905	HsapDv:0000160	10x 3' v2blood904_905	normal	normal	blood	PATO:0000461	PATO:0000461
10x 3' v2	blood	blood	cell	normal	3faad104-2ab8-4434-816d-474d8d2641db	1029_1030	HsapDv:0000166	10x 3' v2blood1029_1030	normal	normal	blood	PATO:0000461	PATO:0000461
10x 3' v2	blood	blood	cell	normal	3faad104-2ab8-4434-816d-474d8d2641db	905_906	HsapDv:0000150	10x 3' v2blood905_906	normal	normal	blood	PATO:0000461	PATO:0000461
10x 3' v2	blood	blood	cell	normal	3faad104-2ab8-4434-816d-474d8d2641db	903_904	HsapDv:0000160	10x 3' v2blood903_904	normal	normal	blood	PATO:0000461	PATO:0000461
10x 3' v2	blood	blood	cell	normal	3faad104-2ab8-4434-816d-474d8d2641db	1024_1025	HsapDv:0000164	10x 3' v2blood1024_1025	normal	normal	blood	PATO:0000461	PATO:0000461
10x 3' v2	blood	blood	cell	normal	3faad104-2ab8-4434-816d-474d8d2641db	1026_1027	HsapDv:0000169	10x 3' v2blood1026_1027	normal	normal	blood	PATO:0000461	PATO:0000461
10x 3' v2	blood	blood	cell	normal	3faad104-2ab8-4434-816d-474d8d2641db	1027_1028	HsapDv:0000164	10x 3' v2blood1027_1028	normal	normal	blood	PATO:0000461	PATO:0000461
10x 3' v2	blood	blood	cell	normal	3faad104-2ab8-4434-816d-474d8d2641db	1030_1031	HsapDv:0000154	10x 3' v2blood1030_1031	normal	normal	blood	PATO:0000461	PATO:0000461
10x 3' v2	blood	blood	cell	normal	3faad104-2ab8-4434-816d-474d8d2641db	1033_1034	HsapDv:0000155	10x 3' v2blood1033_1034	normal	normal	blood	PATO:0000461	PATO:0000461
10x 3' v2	blood	blood	cell	normal	3faad104-2ab8-4434-816d-474d8d2641db	902_903	HsapDv:0000206	10x 3' v2blood902_903	normal	normal	blood	PATO:0000461	PATO:0000461
10x 3' v2	blood	blood	cell	normal	3faad104-2ab8-4434-816d-474d8d2641db	912_913	HsapDv:0000167	10x 3' v2blood912_913	normal	normal	blood	PATO:0000461	PATO:0000461
10x 3' v2	blood	blood	cell	normal	3faad104-2ab8-4434-816d-474d8d2641db	1036_1037	HsapDv:0000172	10x 3' v2blood1036_1037	normal	normal	blood	PATO:0000461	PATO:0000461
10x 3' v2	blood	blood	cell	normal	3faad104-2ab8-4434-816d-474d8d2641db	907_908	HsapDv:0000165	10x 3' v2blood907_908	normal	normal	blood	PATO:0000461	PATO:0000461
10x 3' v2	blood	blood	cell	normal	3faad104-2ab8-4434-816d-474d8d2641db	1039_1040	HsapDv:0000169	10x 3' v2blood1039_1040	normal	normal	blood	PATO:0000461	PATO:0000461
10x 3' v2	blood	blood	cell	normal	3faad104-2ab8-4434-816d-474d8d2641db	911_912	HsapDv:0000159	10x 3' v2blood911_912	normal	normal	blood	PATO:0000461	PATO:0000461
10x 3' v2	blood	blood	cell	normal	3faad104-2ab8-4434-816d-474d8d2641db	906_907	HsapDv:0000165	10x 3' v2blood906_907	normal	normal	blood	PATO:0000461	PATO:0000461
10x 3' v2	blood	blood	cell	normal	3faad104-2ab8-4434-816d-474d8d2641db	909_910	HsapDv:0000157	10x 3' v2blood909_910	normal	normal	blood	PATO:0000461	PATO:0000461
10x 3' v2	blood	blood	cell	normal	3faad104-2ab8-4434-816d-474d8d2641db	1038_1039	HsapDv:0000155	10x 3' v2blood1038_1039	normal	normal	blood	PATO:0000461	PATO:0000461
10x 3' v2	blood	blood	cell	normal	3faad104-2ab8-4434-816d-474d8d2641db	1037_1038	HsapDv:0000152	10x 3' v2blood1037_1038	normal	normal	blood	PATO:0000461	PATO:0000461
10x 3' v2	blood	blood	cell	normal	3faad104-2ab8-4434-816d-474d8d2641db	908_909	HsapDv:0000157	10x 3' v2blood908_909	normal	normal	blood	PATO:0000461	PATO:0000461
10x 3' v2	blood	blood	cell	normal	3faad104-2ab8-4434-816d-474d8d2641db	910_911	HsapDv:0000136	10x 3' v2blood910_911	normal	normal	blood	PATO:0000461	PATO:0000461
10x 3' v2	blood	blood	cell	normal	3faad104-2ab8-4434-816d-474d8d2641db	1035_1036	HsapDv:0000164	10x 3' v2blood1035_1036	normal	normal	blood	PATO:0000461	PATO:0000461
10x 3' v2	blood	blood	cell	normal	3faad104-2ab8-4434-816d-474d8d2641db	1040_1041	HsapDv:0000166	10x 3' v2blood1040_1041	normal	normal	blood	PATO:0000461	PATO:0000461
10x 3' v2	blood	blood	cell	normal	3faad104-2ab8-4434-816d-474d8d2641db	1034_1035	HsapDv:0000158	10x 3' v2blood1034_1035	normal	normal	blood	PATO:0000461	PATO:0000461
10x 3' v2	blood	blood	cell	normal	3faad104-2ab8-4434-816d-474d8d2641db	871_872	HsapDv:0000211	10x 3' v2blood871_872	normal	normal	blood	PATO:0000461	PATO:0000461
10x 3' v2	blood	blood	cell	normal	3faad104-2ab8-4434-816d-474d8d2641db	1042_1043	HsapDv:0000151	10x 3' v2blood1042_1043	normal	normal	blood	PATO:0000461	PATO:0000461
10x 3' v2	blood	blood	cell	normal	3faad104-2ab8-4434-816d-474d8d2641db	868_869	HsapDv:0000213	10x 3' v2blood868_869	normal	normal	blood	PATO:0000461	PATO:0000461
10x 3' v2	blood	blood	cell	normal	3faad104-2ab8-4434-816d-474d8d2641db	872_873	HsapDv:0000207	10x 3' v2blood872_873	normal	normal	blood	PATO:0000461	PATO:0000461
10x 3' v2	blood	blood	cell	normal	3faad104-2ab8-4434-816d-474d8d2641db	915_916	HsapDv:0000167	10x 3' v2blood915_916	normal	normal	blood	PATO:0000461	PATO:0000461
10x 3' v2	blood	blood	cell	normal	3faad104-2ab8-4434-816d-474d8d2641db	869_870	HsapDv:0000211	10x 3' v2blood869_870	normal	normal	blood	PATO:0000461	PATO:0000461
10x 3' v2	blood	blood	cell	normal	3faad104-2ab8-4434-816d-474d8d2641db	914_915	HsapDv:0000213	10x 3' v2blood914_915	normal	normal	blood	PATO:0000461	PATO:0000461
10x 3' v2	blood	blood	cell	normal	3faad104-2ab8-4434-816d-474d8d2641db	917_918	HsapDv:0000212	10x 3' v2blood917_918	normal	normal	blood	PATO:0000461	PATO:0000461
10x 3' v2	blood	blood	cell	normal	3faad104-2ab8-4434-816d-474d8d2641db	916_917	HsapDv:0000166	10x 3' v2blood916_917	normal	normal	blood	PATO:0000461	PATO:0000461
10x 3' v2	blood	blood	cell	normal	3faad104-2ab8-4434-816d-474d8d2641db	867_868	HsapDv:0000166	10x 3' v2blood867_868	normal	normal	blood	PATO:0000461	PATO:0000461
10x 3' v2	blood	blood	cell	normal	3faad104-2ab8-4434-816d-474d8d2641db	694_695	HsapDv:0000118	10x 3' v2blood694_695	normal	normal	blood	PATO:0000461	PATO:0000461
10x 3' v2	blood	blood	cell	normal	3faad104-2ab8-4434-816d-474d8d2641db	1041_1042	HsapDv:0000166	10x 3' v2blood1041_1042	normal	normal	blood	PATO:0000461	PATO:0000461
10x 3' v2	blood	blood	cell	normal	3faad104-2ab8-4434-816d-474d8d2641db	662_663	HsapDv:0000207	10x 3' v2blood662_663	normal	normal	blood	PATO:0000461	PATO:0000461
10x 3' v2	blood	blood	cell	normal	3faad104-2ab8-4434-816d-474d8d2641db	695_696	HsapDv:0000166	10x 3' v2blood695_696	normal	normal	blood	PATO:0000461	PATO:0000461
10x 3' v2	blood	blood	cell	normal	3faad104-2ab8-4434-816d-474d8d2641db	701_702	HsapDv:0000167	10x 3' v2blood701_702	normal	normal	blood	PATO:0000461	PATO:0000461
10x 3' v2	blood	blood	cell	normal	3faad104-2ab8-4434-816d-474d8d2641db	661_662	HsapDv:0000172	10x 3' v2blood661_662	normal	normal	blood	PATO:0000461	PATO:0000461
10x 3' v2	blood	blood	cell	normal	3faad104-2ab8-4434-816d-474d8d2641db	664_665	HsapDv:0000150	10x 3' v2blood664_665	normal	normal	blood	PATO:0000461	PATO:0000461
10x 3' v2	blood	blood	cell	normal	3faad104-2ab8-4434-816d-474d8d2641db	704_705	HsapDv:0000214	10x 3' v2blood704_705	normal	normal	blood	PATO:0000461	PATO:0000461
10x 3' v2	blood	blood	cell	normal	3faad104-2ab8-4434-816d-474d8d2641db	696_697	HsapDv:0000207	10x 3' v2blood696_697	normal	normal	blood	PATO:0000461	PATO:0000461
10x 3' v2	blood	blood	cell	normal	3faad104-2ab8-4434-816d-474d8d2641db	663_664	HsapDv:0000215	10x 3' v2blood663_664	normal	normal	blood	PATO:0000461	PATO:0000461
10x 3' v2	blood	blood	cell	normal	3faad104-2ab8-4434-816d-474d8d2641db	702_703	HsapDv:0000210	10x 3' v2blood702_703	normal	normal	blood	PATO:0000461	PATO:0000461
10x 3' v2	blood	blood	cell	normal	3faad104-2ab8-4434-816d-474d8d2641db	699_700	HsapDv:0000159	10x 3' v2blood699_700	normal	normal	blood	PATO:0000461	PATO:0000461
10x 3' v2	blood	blood	cell	normal	3faad104-2ab8-4434-816d-474d8d2641db	700_701	HsapDv:0000165	10x 3' v2blood700_701	normal	normal	blood	PATO:0000461	PATO:0000461
10x 3' v2	blood	blood	cell	normal	3faad104-2ab8-4434-816d-474d8d2641db	697_698	HsapDv:0000211	10x 3' v2blood697_698	normal	normal	blood	PATO:0000461	PATO:0000461
10x 3' v2	blood	blood	cell	normal	3faad104-2ab8-4434-816d-474d8d2641db	883_884	HsapDv:0000168	10x 3' v2blood883_884	normal	normal	blood	PATO:0000461	PATO:0000461
10x 3' v2	blood	blood	cell	normal	3faad104-2ab8-4434-816d-474d8d2641db	918_919	HsapDv:0000169	10x 3' v2blood918_919	normal	normal	blood	PATO:0000461	PATO:0000461
10x 3' v2	blood	blood	cell	normal	3faad104-2ab8-4434-816d-474d8d2641db	880_881	HsapDv:0000207	10x 3' v2blood880_881	normal	normal	blood	PATO:0000461	PATO:0000461
10x 3' v2	blood	blood	cell	normal	3faad104-2ab8-4434-816d-474d8d2641db	877_878	HsapDv:0000160	10x 3' v2blood877_878	normal	normal	blood	PATO:0000461	PATO:0000461
10x 3' v2	blood	blood	cell	normal	3faad104-2ab8-4434-816d-474d8d2641db	873_874	HsapDv:0000165	10x 3' v2blood873_874	normal	normal	blood	PATO:0000461	PATO:0000461
10x 3' v2	blood	blood	cell	normal	3faad104-2ab8-4434-816d-474d8d2641db	878_879	HsapDv:0000211	10x 3' v2blood878_879	normal	normal	blood	PATO:0000461	PATO:0000461
10x 3' v2	blood	blood	cell	normal	3faad104-2ab8-4434-816d-474d8d2641db	884_885	HsapDv:0000213	10x 3' v2blood884_885	normal	normal	blood	PATO:0000461	PATO:0000461
10x 3' v2	blood	blood	cell	normal	3faad104-2ab8-4434-816d-474d8d2641db	876_877	HsapDv:0000170	10x 3' v2blood876_877	normal	normal	blood	PATO:0000461	PATO:0000461
10x 3' v2	blood	blood	cell	normal	3faad104-2ab8-4434-816d-474d8d2641db	875_876	HsapDv:0000171	10x 3' v2blood875_876	normal	normal	blood	PATO:0000461	PATO:0000461
10x 3' v2	blood	blood	cell	normal	3faad104-2ab8-4434-816d-474d8d2641db	881_882	HsapDv:0000170	10x 3' v2blood881_882	normal	normal	blood	PATO:0000461	PATO:0000461
10x 3' v2	blood	blood	cell	normal	3faad104-2ab8-4434-816d-474d8d2641db	885_886	HsapDv:0000213	10x 3' v2blood885_886	normal	normal	blood	PATO:0000461	PATO:0000461
10x 3' v2	blood	blood	cell	normal	3faad104-2ab8-4434-816d-474d8d2641db	879_880	HsapDv:0000209	10x 3' v2blood879_880	normal	normal	blood	PATO:0000461	PATO:0000461
10x 3' v2	blood	blood	cell	normal	3faad104-2ab8-4434-816d-474d8d2641db	882_883	HsapDv:0000173	10x 3' v2blood882_883	normal	normal	blood	PATO:0000461	PATO:0000461
10x 3' v2	blood	blood	cell	normal	3faad104-2ab8-4434-816d-474d8d2641db	874_875	HsapDv:0000160	10x 3' v2blood874_875	normal	normal	blood	PATO:0000461	PATO:0000461
10x 3' v2	blood	blood	cell	normal	3faad104-2ab8-4434-816d-474d8d2641db	378_379	HsapDv:0000116	10x 3' v2blood378_379	normal	normal	blood	PATO:0000461	PATO:0000461
10x 3' v2	blood	blood	cell	normal	3faad104-2ab8-4434-816d-474d8d2641db	886_887	HsapDv:0000164	10x 3' v2blood886_887	normal	normal	blood	PATO:0000461	PATO:0000461
10x 3' v2	blood	blood	cell	normal	3faad104-2ab8-4434-816d-474d8d2641db	376_377	HsapDv:0000173	10x 3' v2blood376_377	normal	normal	blood	PATO:0000461	PATO:0000461
10x 3' v2	blood	blood	cell	normal	3faad104-2ab8-4434-816d-474d8d2641db	888_889	HsapDv:0000209	10x 3' v2blood888_889	normal	normal	blood	PATO:0000461	PATO:0000461
10x 3' v2	blood	blood	cell	normal	3faad104-2ab8-4434-816d-474d8d2641db	887_888	HsapDv:0000162	10x 3' v2blood887_888	normal	normal	blood	PATO:0000461	PATO:0000461
10x 3' v2	blood	blood	cell	normal	3faad104-2ab8-4434-816d-474d8d2641db	379_380	HsapDv:0000145	10x 3' v2blood379_380	normal	normal	blood	PATO:0000461	PATO:0000461
10x 3' v2	blood	blood	cell	normal	3faad104-2ab8-4434-816d-474d8d2641db	377_378	HsapDv:0000132	10x 3' v2blood377_378	normal	normal	blood	PATO:0000461	PATO:0000461
10x 3' v2	blood	blood	cell	normal	3faad104-2ab8-4434-816d-474d8d2641db	372_373	HsapDv:0000143	10x 3' v2blood372_373	normal	normal	blood	PATO:0000461	PATO:0000461
10x 3' v2	blood	blood	cell	normal	3faad104-2ab8-4434-816d-474d8d2641db	370_371	HsapDv:0000120	10x 3' v2blood370_371	normal	normal	blood	PATO:0000461	PATO:0000461
10x 3' v2	blood	blood	cell	normal	3faad104-2ab8-4434-816d-474d8d2641db	371_372	HsapDv:0000135	10x 3' v2blood371_372	normal	normal	blood	PATO:0000461	PATO:0000461
10x 3' v2	blood	blood	cell	normal	3faad104-2ab8-4434-816d-474d8d2641db	374_375	HsapDv:0000144	10x 3' v2blood374_375	normal	normal	blood	PATO:0000461	PATO:0000461
10x 3' v2	blood	blood	cell	normal	3faad104-2ab8-4434-816d-474d8d2641db	373_374	HsapDv:0000172	10x 3' v2blood373_374	normal	normal	blood	PATO:0000461	PATO:0000461
10x 3' v2	blood	blood	cell	normal	3faad104-2ab8-4434-816d-474d8d2641db	889_890	HsapDv:0000207	10x 3' v2blood889_890	normal	normal	blood	PATO:0000461	PATO:0000461
10x 3' v2	blood	blood	cell	normal	3faad104-2ab8-4434-816d-474d8d2641db	301_302	HsapDv:0000214	10x 3' v2blood301_302	normal	normal	blood	PATO:0000461	PATO:0000461
10x 3' v2	blood	blood	cell	normal	3faad104-2ab8-4434-816d-474d8d2641db	380_381	HsapDv:0000173	10x 3' v2blood380_381	normal	normal	blood	PATO:0000461	PATO:0000461
10x 3' v2	blood	blood	cell	normal	3faad104-2ab8-4434-816d-474d8d2641db	303_304	HsapDv:0000211	10x 3' v2blood303_304	normal	normal	blood	PATO:0000461	PATO:0000461
10x 3' v2	blood	blood	cell	normal	3faad104-2ab8-4434-816d-474d8d2641db	294_295	HsapDv:0000148	10x 3' v2blood294_295	normal	normal	blood	PATO:0000461	PATO:0000461
10x 3' v2	blood	blood	cell	normal	3faad104-2ab8-4434-816d-474d8d2641db	296_297	HsapDv:0000206	10x 3' v2blood296_297	normal	normal	blood	PATO:0000461	PATO:0000461
10x 3' v2	blood	blood	cell	normal	3faad104-2ab8-4434-816d-474d8d2641db	299_300	HsapDv:0000221	10x 3' v2blood299_300	normal	normal	blood	PATO:0000461	PATO:0000461
10x 3' v2	blood	blood	cell	normal	3faad104-2ab8-4434-816d-474d8d2641db	302_303	HsapDv:0000209	10x 3' v2blood302_303	normal	normal	blood	PATO:0000461	PATO:0000461
10x 3' v2	blood	blood	cell	normal	3faad104-2ab8-4434-816d-474d8d2641db	305_306	HsapDv:0000168	10x 3' v2blood305_306	normal	normal	blood	PATO:0000461	PATO:0000461
10x 3' v2	blood	blood	cell	normal	3faad104-2ab8-4434-816d-474d8d2641db	298_299	HsapDv:0000168	10x 3' v2blood298_299	normal	normal	blood	PATO:0000461	PATO:0000461
10x 3' v2	blood	blood	cell	normal	3faad104-2ab8-4434-816d-474d8d2641db	304_305	HsapDv:0000162	10x 3' v2blood304_305	normal	normal	blood	PATO:0000461	PATO:0000461
10x 3' v2	blood	blood	cell	normal	3faad104-2ab8-4434-816d-474d8d2641db	293_294	HsapDv:0000212	10x 3' v2blood293_294	normal	normal	blood	PATO:0000461	PATO:0000461
10x 3' v2	blood	blood	cell	normal	3faad104-2ab8-4434-816d-474d8d2641db	297_298	HsapDv:0000208	10x 3' v2blood297_298	normal	normal	blood	PATO:0000461	PATO:0000461
10x 3' v2	blood	blood	cell	normal	3faad104-2ab8-4434-816d-474d8d2641db	295_296	HsapDv:0000213	10x 3' v2blood295_296	normal	normal	blood	PATO:0000461	PATO:0000461
10x 3' v2	blood	blood	cell	normal	3faad104-2ab8-4434-816d-474d8d2641db	309_310	HsapDv:0000169	10x 3' v2blood309_310	normal	normal	blood	PATO:0000461	PATO:0000461
10x 3' v2	blood	blood	cell	normal	3faad104-2ab8-4434-816d-474d8d2641db	314_315	HsapDv:0000206	10x 3' v2blood314_315	normal	normal	blood	PATO:0000461	PATO:0000461
10x 3' v2	blood	blood	cell	normal	3faad104-2ab8-4434-816d-474d8d2641db	315_316	HsapDv:0000206	10x 3' v2blood315_316	normal	normal	blood	PATO:0000461	PATO:0000461
10x 3' v2	blood	blood	cell	normal	3faad104-2ab8-4434-816d-474d8d2641db	311_312	HsapDv:0000214	10x 3' v2blood311_312	normal	normal	blood	PATO:0000461	PATO:0000461
10x 3' v2	blood	blood	cell	normal	3faad104-2ab8-4434-816d-474d8d2641db	316_317	HsapDv:0000170	10x 3' v2blood316_317	normal	normal	blood	PATO:0000461	PATO:0000461
10x 3' v2	blood	blood	cell	normal	3faad104-2ab8-4434-816d-474d8d2641db	308_309	HsapDv:0000173	10x 3' v2blood308_309	normal	normal	blood	PATO:0000461	PATO:0000461
10x 3' v2	blood	blood	cell	normal	3faad104-2ab8-4434-816d-474d8d2641db	306_307	HsapDv:0000206	10x 3' v2blood306_307	normal	normal	blood	PATO:0000461	PATO:0000461
10x 3' v2	blood	blood	cell	normal	3faad104-2ab8-4434-816d-474d8d2641db	317_318	HsapDv:0000160	10x 3' v2blood317_318	normal	normal	blood	PATO:0000461	PATO:0000461
10x 3' v2	blood	blood	cell	normal	3faad104-2ab8-4434-816d-474d8d2641db	292_293	HsapDv:0000170	10x 3' v2blood292_293	normal	normal	blood	PATO:0000461	PATO:0000461
10x 3' v2	blood	blood	cell	normal	3faad104-2ab8-4434-816d-474d8d2641db	313_314	HsapDv:0000127	10x 3' v2blood313_314	normal	normal	blood	PATO:0000461	PATO:0000461
10x 3' v2	blood	blood	cell	normal	3faad104-2ab8-4434-816d-474d8d2641db	307_308	HsapDv:0000217	10x 3' v2blood307_308	normal	normal	blood	PATO:0000461	PATO:0000461
10x 3' v2	blood	blood	cell	normal	3faad104-2ab8-4434-816d-474d8d2641db	318_319	HsapDv:0000214	10x 3' v2blood318_319	normal	normal	blood	PATO:0000461	PATO:0000461
10x 3' v2	blood	blood	cell	normal	3faad104-2ab8-4434-816d-474d8d2641db	312_313	HsapDv:0000210	10x 3' v2blood312_313	normal	normal	blood	PATO:0000461	PATO:0000461
10x 3' v2	blood	blood	cell	normal	3faad104-2ab8-4434-816d-474d8d2641db	310_311	HsapDv:0000206	10x 3' v2blood310_311	normal	normal	blood	PATO:0000461	PATO:0000461
10x 3' v2	blood	blood	cell	normal	3faad104-2ab8-4434-816d-474d8d2641db	320_321	HsapDv:0000215	10x 3' v2blood320_321	normal	normal	blood	PATO:0000461	PATO:0000461
10x 3' v2	blood	blood	cell	normal	3faad104-2ab8-4434-816d-474d8d2641db	1047_1048	HsapDv:0000165	10x 3' v2blood1047_1048	normal	normal	blood	PATO:0000461	PATO:0000461
10x 3' v2	blood	blood	cell	normal	3faad104-2ab8-4434-816d-474d8d2641db	1045_1046	HsapDv:0000161	10x 3' v2blood1045_1046	normal	normal	blood	PATO:0000461	PATO:0000461
10x 3' v2	blood	blood	cell	normal	3faad104-2ab8-4434-816d-474d8d2641db	325_326	HsapDv:0000160	10x 3' v2blood325_326	normal	normal	blood	PATO:0000461	PATO:0000461
10x 3' v2	blood	blood	cell	normal	3faad104-2ab8-4434-816d-474d8d2641db	322_323	HsapDv:0000216	10x 3' v2blood322_323	normal	normal	blood	PATO:0000461	PATO:0000461
10x 3' v2	blood	blood	cell	normal	3faad104-2ab8-4434-816d-474d8d2641db	1043_1044	HsapDv:0000165	10x 3' v2blood1043_1044	normal	normal	blood	PATO:0000461	PATO:0000461
10x 3' v2	blood	blood	cell	normal	3faad104-2ab8-4434-816d-474d8d2641db	1046_1047	HsapDv:0000156	10x 3' v2blood1046_1047	normal	normal	blood	PATO:0000461	PATO:0000461
10x 3' v2	blood	blood	cell	normal	3faad104-2ab8-4434-816d-474d8d2641db	323_324	HsapDv:0000171	10x 3' v2blood323_324	normal	normal	blood	PATO:0000461	PATO:0000461
10x 3' v2	blood	blood	cell	normal	3faad104-2ab8-4434-816d-474d8d2641db	1048_1049	HsapDv:0000158	10x 3' v2blood1048_1049	normal	normal	blood	PATO:0000461	PATO:0000461
10x 3' v2	blood	blood	cell	normal	3faad104-2ab8-4434-816d-474d8d2641db	324_325	HsapDv:0000223	10x 3' v2blood324_325	normal	normal	blood	PATO:0000461	PATO:0000461
10x 3' v2	blood	blood	cell	normal	3faad104-2ab8-4434-816d-474d8d2641db	326_327	HsapDv:0000160	10x 3' v2blood326_327	normal	normal	blood	PATO:0000461	PATO:0000461
10x 3' v2	blood	blood	cell	normal	3faad104-2ab8-4434-816d-474d8d2641db	321_322	HsapDv:0000170	10x 3' v2blood321_322	normal	normal	blood	PATO:0000461	PATO:0000461
10x 3' v2	blood	blood	cell	normal	3faad104-2ab8-4434-816d-474d8d2641db	319_320	HsapDv:0000210	10x 3' v2blood319_320	normal	normal	blood	PATO:0000461	PATO:0000461
10x 3' v2	blood	blood	cell	normal	3faad104-2ab8-4434-816d-474d8d2641db	1044_1045	HsapDv:0000159	10x 3' v2blood1044_1045	normal	normal	blood	PATO:0000461	PATO:0000461
10x 3' v2	blood	blood	cell	normal	3faad104-2ab8-4434-816d-474d8d2641db	1052_1053	HsapDv:0000169	10x 3' v2blood1052_1053	normal	normal	blood	PATO:0000461	PATO:0000461
10x 3' v2	blood	blood	cell	normal	3faad104-2ab8-4434-816d-474d8d2641db	332_333	HsapDv:0000156	10x 3' v2blood332_333	normal	normal	blood	PATO:0000461	PATO:0000461
10x 3' v2	blood	blood	cell	normal	3faad104-2ab8-4434-816d-474d8d2641db	1055_1056	HsapDv:0000165	10x 3' v2blood1055_1056	normal	normal	blood	PATO:0000461	PATO:0000461
10x 3' v2	blood	blood	cell	normal	3faad104-2ab8-4434-816d-474d8d2641db	331_332	HsapDv:0000118	10x 3' v2blood331_332	normal	normal	blood	PATO:0000461	PATO:0000461
10x 3' v2	blood	blood	cell	normal	3faad104-2ab8-4434-816d-474d8d2641db	1054_1055	HsapDv:0000169	10x 3' v2blood1054_1055	normal	normal	blood	PATO:0000461	PATO:0000461
10x 3' v2	blood	blood	cell	normal	3faad104-2ab8-4434-816d-474d8d2641db	327_328	HsapDv:0000117	10x 3' v2blood327_328	normal	normal	blood	PATO:0000461	PATO:0000461
10x 3' v2	blood	blood	cell	normal	3faad104-2ab8-4434-816d-474d8d2641db	1051_1052	HsapDv:0000157	10x 3' v2blood1051_1052	normal	normal	blood	PATO:0000461	PATO:0000461
10x 3' v2	blood	blood	cell	normal	3faad104-2ab8-4434-816d-474d8d2641db	1057_1058	HsapDv:0000165	10x 3' v2blood1057_1058	normal	normal	blood	PATO:0000461	PATO:0000461
10x 3' v2	blood	blood	cell	normal	3faad104-2ab8-4434-816d-474d8d2641db	333_334	HsapDv:0000145	10x 3' v2blood333_334	normal	normal	blood	PATO:0000461	PATO:0000461
10x 3' v2	blood	blood	cell	normal	3faad104-2ab8-4434-816d-474d8d2641db	1049_1050	HsapDv:0000155	10x 3' v2blood1049_1050	normal	normal	blood	PATO:0000461	PATO:0000461
10x 3' v2	blood	blood	cell	normal	3faad104-2ab8-4434-816d-474d8d2641db	1056_1057	HsapDv:0000162	10x 3' v2blood1056_1057	normal	normal	blood	PATO:0000461	PATO:0000461
10x 3' v2	blood	blood	cell	normal	3faad104-2ab8-4434-816d-474d8d2641db	1053_1054	HsapDv:0000156	10x 3' v2blood1053_1054	normal	normal	blood	PATO:0000461	PATO:0000461
10x 3' v2	blood	blood	cell	normal	3faad104-2ab8-4434-816d-474d8d2641db	1050_1051	HsapDv:0000151	10x 3' v2blood1050_1051	normal	normal	blood	PATO:0000461	PATO:0000461
10x 3' v2	blood	blood	cell	normal	3faad104-2ab8-4434-816d-474d8d2641db	330_331	HsapDv:0000157	10x 3' v2blood330_331	normal	normal	blood	PATO:0000461	PATO:0000461
10x 3' v2	blood	blood	cell	normal	3faad104-2ab8-4434-816d-474d8d2641db	334_335	HsapDv:0000154	10x 3' v2blood334_335	normal	normal	blood	PATO:0000461	PATO:0000461
10x 3' v2	blood	blood	cell	normal	3faad104-2ab8-4434-816d-474d8d2641db	1065_1066	HsapDv:0000159	10x 3' v2blood1065_1066	normal	normal	blood	PATO:0000461	PATO:0000461
10x 3' v2	blood	blood	cell	normal	3faad104-2ab8-4434-816d-474d8d2641db	924_925	HsapDv:0000133	10x 3' v2blood924_925	normal	normal	blood	PATO:0000461	PATO:0000461
10x 3' v2	blood	blood	cell	normal	3faad104-2ab8-4434-816d-474d8d2641db	1064_1065	HsapDv:0000164	10x 3' v2blood1064_1065	normal	normal	blood	PATO:0000461	PATO:0000461
10x 3' v2	blood	blood	cell	normal	3faad104-2ab8-4434-816d-474d8d2641db	922_923	HsapDv:0000130	10x 3' v2blood922_923	normal	normal	blood	PATO:0000461	PATO:0000461
10x 3' v2	blood	blood	cell	normal	3faad104-2ab8-4434-816d-474d8d2641db	1058_1059	HsapDv:0000154	10x 3' v2blood1058_1059	normal	normal	blood	PATO:0000461	PATO:0000461
10x 3' v2	blood	blood	cell	normal	3faad104-2ab8-4434-816d-474d8d2641db	1063_1064	HsapDv:0000171	10x 3' v2blood1063_1064	normal	normal	blood	PATO:0000461	PATO:0000461
10x 3' v2	blood	blood	cell	normal	3faad104-2ab8-4434-816d-474d8d2641db	920_921	HsapDv:0000135	10x 3' v2blood920_921	normal	normal	blood	PATO:0000461	PATO:0000461
10x 3' v2	blood	blood	cell	normal	3faad104-2ab8-4434-816d-474d8d2641db	921_922	HsapDv:0000170	10x 3' v2blood921_922	normal	normal	blood	PATO:0000461	PATO:0000461
10x 3' v2	blood	blood	cell	normal	3faad104-2ab8-4434-816d-474d8d2641db	1059_1060	HsapDv:0000164	10x 3' v2blood1059_1060	normal	normal	blood	PATO:0000461	PATO:0000461
10x 3' v2	blood	blood	cell	normal	3faad104-2ab8-4434-816d-474d8d2641db	1060_1061	HsapDv:0000153	10x 3' v2blood1060_1061	normal	normal	blood	PATO:0000461	PATO:0000461
10x 3' v2	blood	blood	cell	normal	3faad104-2ab8-4434-816d-474d8d2641db	1061_1062	HsapDv:0000156	10x 3' v2blood1061_1062	normal	normal	blood	PATO:0000461	PATO:0000461
10x 3' v2	blood	blood	cell	normal	3faad104-2ab8-4434-816d-474d8d2641db	923_924	HsapDv:0000132	10x 3' v2blood923_924	normal	normal	blood	PATO:0000461	PATO:0000461
10x 3' v2	blood	blood	cell	normal	3faad104-2ab8-4434-816d-474d8d2641db	759_760	HsapDv:0000165	10x 3' v2blood759_760	normal	normal	blood	PATO:0000461	PATO:0000461
10x 3' v2	blood	blood	cell	normal	3faad104-2ab8-4434-816d-474d8d2641db	753_754	HsapDv:0000214	10x 3' v2blood753_754	normal	normal	blood	PATO:0000461	PATO:0000461
10x 3' v2	blood	blood	cell	normal	3faad104-2ab8-4434-816d-474d8d2641db	755_756	HsapDv:0000160	10x 3' v2blood755_756	normal	normal	blood	PATO:0000461	PATO:0000461
10x 3' v2	blood	blood	cell	normal	3faad104-2ab8-4434-816d-474d8d2641db	754_755	HsapDv:0000172	10x 3' v2blood754_755	normal	normal	blood	PATO:0000461	PATO:0000461
10x 3' v2	blood	blood	cell	normal	3faad104-2ab8-4434-816d-474d8d2641db	1062_1063	HsapDv:0000153	10x 3' v2blood1062_1063	normal	normal	blood	PATO:0000461	PATO:0000461
10x 3' v2	blood	blood	cell	normal	3faad104-2ab8-4434-816d-474d8d2641db	770_771	HsapDv:0000149	10x 3' v2blood770_771	normal	normal	blood	PATO:0000461	PATO:0000461
10x 3' v2	blood	blood	cell	normal	3faad104-2ab8-4434-816d-474d8d2641db	756_757	HsapDv:0000160	10x 3' v2blood756_757	normal	normal	blood	PATO:0000461	PATO:0000461
10x 3' v2	blood	blood	cell	normal	3faad104-2ab8-4434-816d-474d8d2641db	757_758	HsapDv:0000214	10x 3' v2blood757_758	normal	normal	blood	PATO:0000461	PATO:0000461
10x 3' v2	blood	blood	cell	normal	3faad104-2ab8-4434-816d-474d8d2641db	760_761	HsapDv:0000149	10x 3' v2blood760_761	normal	normal	blood	PATO:0000461	PATO:0000461
10x 3' v2	blood	blood	cell	normal	3faad104-2ab8-4434-816d-474d8d2641db	769_770	HsapDv:0000156	10x 3' v2blood769_770	normal	normal	blood	PATO:0000461	PATO:0000461
10x 3' v2	blood	blood	cell	normal	3faad104-2ab8-4434-816d-474d8d2641db	762_763	HsapDv:0000126	10x 3' v2blood762_763	normal	normal	blood	PATO:0000461	PATO:0000461
10x 3' v2	blood	blood	cell	normal	3faad104-2ab8-4434-816d-474d8d2641db	761_762	HsapDv:0000163	10x 3' v2blood761_762	normal	normal	blood	PATO:0000461	PATO:0000461
10x 3' v2	blood	blood	cell	normal	3faad104-2ab8-4434-816d-474d8d2641db	758_759	HsapDv:0000169	10x 3' v2blood758_759	normal	normal	blood	PATO:0000461	PATO:0000461
10x 3' v2	blood	blood	cell	normal	3faad104-2ab8-4434-816d-474d8d2641db	291_292	HsapDv:0000161	10x 3' v2blood291_292	normal	normal	blood	PATO:0000461	PATO:0000461
10x 3' v2	blood	blood	cell	normal	3faad104-2ab8-4434-816d-474d8d2641db	771_772	HsapDv:0000160	10x 3' v2blood771_772	normal	normal	blood	PATO:0000461	PATO:0000461
10x 3' v2	blood	blood	cell	normal	3faad104-2ab8-4434-816d-474d8d2641db	764_765	HsapDv:0000159	10x 3' v2blood764_765	normal	normal	blood	PATO:0000461	PATO:0000461
10x 3' v2	blood	blood	cell	normal	3faad104-2ab8-4434-816d-474d8d2641db	766_767	HsapDv:0000135	10x 3' v2blood766_767	normal	normal	blood	PATO:0000461	PATO:0000461
10x 3' v2	blood	blood	cell	normal	3faad104-2ab8-4434-816d-474d8d2641db	772_773	HsapDv:0000146	10x 3' v2blood772_773	normal	normal	blood	PATO:0000461	PATO:0000461
10x 3' v2	blood	blood	cell	normal	3faad104-2ab8-4434-816d-474d8d2641db	773_774	HsapDv:0000155	10x 3' v2blood773_774	normal	normal	blood	PATO:0000461	PATO:0000461
10x 3' v2	blood	blood	cell	normal	3faad104-2ab8-4434-816d-474d8d2641db	765_766	HsapDv:0000166	10x 3' v2blood765_766	normal	normal	blood	PATO:0000461	PATO:0000461
10x 3' v2	blood	blood	cell	normal	3faad104-2ab8-4434-816d-474d8d2641db	767_768	HsapDv:0000141	10x 3' v2blood767_768	normal	normal	blood	PATO:0000461	PATO:0000461
10x 3' v2	blood	blood	cell	normal	3faad104-2ab8-4434-816d-474d8d2641db	774_775	HsapDv:0000165	10x 3' v2blood774_775	normal	normal	blood	PATO:0000461	PATO:0000461
10x 3' v2	blood	blood	cell	normal	3faad104-2ab8-4434-816d-474d8d2641db	776_777	HsapDv:0000168	10x 3' v2blood776_777	normal	normal	blood	PATO:0000461	PATO:0000461
10x 3' v2	blood	blood	cell	normal	3faad104-2ab8-4434-816d-474d8d2641db	786_787	HsapDv:0000170	10x 3' v2blood786_787	normal	normal	blood	PATO:0000461	PATO:0000461
10x 3' v2	blood	blood	cell	normal	3faad104-2ab8-4434-816d-474d8d2641db	787_788	HsapDv:0000156	10x 3' v2blood787_788	normal	normal	blood	PATO:0000461	PATO:0000461
10x 3' v2	blood	blood	cell	normal	3faad104-2ab8-4434-816d-474d8d2641db	782_783	HsapDv:0000167	10x 3' v2blood782_783	normal	normal	blood	PATO:0000461	PATO:0000461
10x 3' v2	blood	blood	cell	normal	3faad104-2ab8-4434-816d-474d8d2641db	790_791	HsapDv:0000170	10x 3' v2blood790_791	normal	normal	blood	PATO:0000461	PATO:0000461
10x 3' v2	blood	blood	cell	normal	3faad104-2ab8-4434-816d-474d8d2641db	788_789	HsapDv:0000167	10x 3' v2blood788_789	normal	normal	blood	PATO:0000461	PATO:0000461
10x 3' v2	blood	blood	cell	normal	3faad104-2ab8-4434-816d-474d8d2641db	783_784	HsapDv:0000173	10x 3' v2blood783_784	normal	normal	blood	PATO:0000461	PATO:0000461
10x 3' v2	blood	blood	cell	normal	3faad104-2ab8-4434-816d-474d8d2641db	791_792	HsapDv:0000134	10x 3' v2blood791_792	normal	normal	blood	PATO:0000461	PATO:0000461
10x 3' v2	blood	blood	cell	normal	3faad104-2ab8-4434-816d-474d8d2641db	781_782	HsapDv:0000170	10x 3' v2blood781_782	normal	normal	blood	PATO:0000461	PATO:0000461
10x 3' v2	blood	blood	cell	normal	3faad104-2ab8-4434-816d-474d8d2641db	784_785	HsapDv:0000154	10x 3' v2blood784_785	normal	normal	blood	PATO:0000461	PATO:0000461
10x 3' v2	blood	blood	cell	normal	3faad104-2ab8-4434-816d-474d8d2641db	779_780	HsapDv:0000146	10x 3' v2blood779_780	normal	normal	blood	PATO:0000461	PATO:0000461
10x 3' v2	blood	blood	cell	normal	3faad104-2ab8-4434-816d-474d8d2641db	780_781	HsapDv:0000154	10x 3' v2blood780_781	normal	normal	blood	PATO:0000461	PATO:0000461
10x 3' v2	blood	blood	cell	normal	3faad104-2ab8-4434-816d-474d8d2641db	789_790	HsapDv:0000155	10x 3' v2blood789_790	normal	normal	blood	PATO:0000461	PATO:0000461
10x 3' v2	blood	blood	cell	normal	3faad104-2ab8-4434-816d-474d8d2641db	669_670	HsapDv:0000158	10x 3' v2blood669_670	normal	normal	blood	PATO:0000461	PATO:0000461
10x 3' v2	blood	blood	cell	normal	3faad104-2ab8-4434-816d-474d8d2641db	668_669	HsapDv:0000163	10x 3' v2blood668_669	normal	normal	blood	PATO:0000461	PATO:0000461
10x 3' v2	blood	blood	cell	normal	3faad104-2ab8-4434-816d-474d8d2641db	707_708	HsapDv:0000165	10x 3' v2blood707_708	normal	normal	blood	PATO:0000461	PATO:0000461
10x 3' v2	blood	blood	cell	normal	3faad104-2ab8-4434-816d-474d8d2641db	667_668	HsapDv:0000170	10x 3' v2blood667_668	normal	normal	blood	PATO:0000461	PATO:0000461
10x 3' v2	blood	blood	cell	normal	3faad104-2ab8-4434-816d-474d8d2641db	705_706	HsapDv:0000214	10x 3' v2blood705_706	normal	normal	blood	PATO:0000461	PATO:0000461
10x 3' v2	blood	blood	cell	normal	3faad104-2ab8-4434-816d-474d8d2641db	711_712	HsapDv:0000116	10x 3' v2blood711_712	normal	normal	blood	PATO:0000461	PATO:0000461
10x 3' v2	blood	blood	cell	normal	3faad104-2ab8-4434-816d-474d8d2641db	709_710	HsapDv:0000118	10x 3' v2blood709_710	normal	normal	blood	PATO:0000461	PATO:0000461
10x 3' v2	blood	blood	cell	normal	3faad104-2ab8-4434-816d-474d8d2641db	665_666	HsapDv:0000147	10x 3' v2blood665_666	normal	normal	blood	PATO:0000461	PATO:0000461
10x 3' v2	blood	blood	cell	normal	3faad104-2ab8-4434-816d-474d8d2641db	708_709	HsapDv:0000157	10x 3' v2blood708_709	normal	normal	blood	PATO:0000461	PATO:0000461
10x 3' v2	blood	blood	cell	normal	3faad104-2ab8-4434-816d-474d8d2641db	666_667	HsapDv:0000157	10x 3' v2blood666_667	normal	normal	blood	PATO:0000461	PATO:0000461
10x 3' v2	blood	blood	cell	normal	3faad104-2ab8-4434-816d-474d8d2641db	670_671	HsapDv:0000209	10x 3' v2blood670_671	normal	normal	blood	PATO:0000461	PATO:0000461
10x 3' v2	blood	blood	cell	normal	3faad104-2ab8-4434-816d-474d8d2641db	706_707	HsapDv:0000214	10x 3' v2blood706_707	normal	normal	blood	PATO:0000461	PATO:0000461
10x 3' v2	blood	blood	cell	normal	3faad104-2ab8-4434-816d-474d8d2641db	446_447	HsapDv:0000166	10x 3' v2blood446_447	normal	normal	blood	PATO:0000461	PATO:0000461
10x 3' v2	blood	blood	cell	normal	3faad104-2ab8-4434-816d-474d8d2641db	793_794	HsapDv:0000172	10x 3' v2blood793_794	normal	normal	blood	PATO:0000461	PATO:0000461
10x 3' v2	blood	blood	cell	normal	3faad104-2ab8-4434-816d-474d8d2641db	458_459	HsapDv:0000210	10x 3' v2blood458_459	normal	normal	blood	PATO:0000461	PATO:0000461
10x 3' v2	blood	blood	cell	normal	3faad104-2ab8-4434-816d-474d8d2641db	405_406	HsapDv:0000164	10x 3' v2blood405_406	normal	normal	blood	PATO:0000461	PATO:0000461
10x 3' v2	blood	blood	cell	normal	3faad104-2ab8-4434-816d-474d8d2641db	457_458	HsapDv:0000167	10x 3' v2blood457_458	normal	normal	blood	PATO:0000461	PATO:0000461
10x 3' v2	blood	blood	cell	normal	3faad104-2ab8-4434-816d-474d8d2641db	454_455	HsapDv:0000173	10x 3' v2blood454_455	normal	normal	blood	PATO:0000461	PATO:0000461
10x 3' v2	blood	blood	cell	normal	3faad104-2ab8-4434-816d-474d8d2641db	406_407	HsapDv:0000153	10x 3' v2blood406_407	normal	normal	blood	PATO:0000461	PATO:0000461
10x 3' v2	blood	blood	cell	normal	3faad104-2ab8-4434-816d-474d8d2641db	456_457	HsapDv:0000170	10x 3' v2blood456_457	normal	normal	blood	PATO:0000461	PATO:0000461
10x 3' v2	blood	blood	cell	normal	3faad104-2ab8-4434-816d-474d8d2641db	445_446	HsapDv:0000209	10x 3' v2blood445_446	normal	normal	blood	PATO:0000461	PATO:0000461
10x 3' v2	blood	blood	cell	normal	3faad104-2ab8-4434-816d-474d8d2641db	453_454	HsapDv:0000211	10x 3' v2blood453_454	normal	normal	blood	PATO:0000461	PATO:0000461
10x 3' v2	blood	blood	cell	normal	3faad104-2ab8-4434-816d-474d8d2641db	455_456	HsapDv:0000206	10x 3' v2blood455_456	normal	normal	blood	PATO:0000461	PATO:0000461
10x 3' v2	blood	blood	cell	normal	3faad104-2ab8-4434-816d-474d8d2641db	443_444	HsapDv:0000123	10x 3' v2blood443_444	normal	normal	blood	PATO:0000461	PATO:0000461
10x 3' v2	blood	blood	cell	normal	3faad104-2ab8-4434-816d-474d8d2641db	459_460	HsapDv:0000213	10x 3' v2blood459_460	normal	normal	blood	PATO:0000461	PATO:0000461
10x 3' v2	blood	blood	cell	normal	3faad104-2ab8-4434-816d-474d8d2641db	433_434	HsapDv:0000206	10x 3' v2blood433_434	normal	normal	blood	PATO:0000461	PATO:0000461
10x 3' v2	blood	blood	cell	normal	3faad104-2ab8-4434-816d-474d8d2641db	451_452	HsapDv:0000215	10x 3' v2blood451_452	normal	normal	blood	PATO:0000461	PATO:0000461
10x 3' v2	blood	blood	cell	normal	3faad104-2ab8-4434-816d-474d8d2641db	447_448	HsapDv:0000160	10x 3' v2blood447_448	normal	normal	blood	PATO:0000461	PATO:0000461
10x 3' v2	blood	blood	cell	normal	3faad104-2ab8-4434-816d-474d8d2641db	461_462	HsapDv:0000155	10x 3' v2blood461_462	normal	normal	blood	PATO:0000461	PATO:0000461
10x 3' v2	blood	blood	cell	normal	3faad104-2ab8-4434-816d-474d8d2641db	463_464	HsapDv:0000212	10x 3' v2blood463_464	normal	normal	blood	PATO:0000461	PATO:0000461
10x 3' v2	blood	blood	cell	normal	3faad104-2ab8-4434-816d-474d8d2641db	450_451	HsapDv:0000210	10x 3' v2blood450_451	normal	normal	blood	PATO:0000461	PATO:0000461
10x 3' v2	blood	blood	cell	normal	3faad104-2ab8-4434-816d-474d8d2641db	460_461	HsapDv:0000152	10x 3' v2blood460_461	normal	normal	blood	PATO:0000461	PATO:0000461
10x 3' v2	blood	blood	cell	normal	3faad104-2ab8-4434-816d-474d8d2641db	448_449	HsapDv:0000208	10x 3' v2blood448_449	normal	normal	blood	PATO:0000461	PATO:0000461
10x 3' v2	blood	blood	cell	normal	3faad104-2ab8-4434-816d-474d8d2641db	462_463	HsapDv:0000209	10x 3' v2blood462_463	normal	normal	blood	PATO:0000461	PATO:0000461
10x 3' v2	blood	blood	cell	normal	3faad104-2ab8-4434-816d-474d8d2641db	452_453	HsapDv:0000171	10x 3' v2blood452_453	normal	normal	blood	PATO:0000461	PATO:0000461
10x 3' v2	blood	blood	cell	normal	3faad104-2ab8-4434-816d-474d8d2641db	449_450	HsapDv:0000211	10x 3' v2blood449_450	normal	normal	blood	PATO:0000461	PATO:0000461
10x 3' v2	blood	blood	cell	normal	3faad104-2ab8-4434-816d-474d8d2641db	432_433	HsapDv:0000172	10x 3' v2blood432_433	normal	normal	blood	PATO:0000461	PATO:0000461
10x 3' v2	blood	blood	cell	normal	3faad104-2ab8-4434-816d-474d8d2641db	431_432	HsapDv:0000172	10x 3' v2blood431_432	normal	normal	blood	PATO:0000461	PATO:0000461
10x 3' v2	blood	blood	cell	normal	3faad104-2ab8-4434-816d-474d8d2641db	464_465	HsapDv:0000170	10x 3' v2blood464_465	normal	normal	blood	PATO:0000461	PATO:0000461
10x 3' v2	blood	blood	cell	normal	3faad104-2ab8-4434-816d-474d8d2641db	363_364	HsapDv:0000160	10x 3' v2blood363_364	normal	normal	blood	PATO:0000461	PATO:0000461
10x 3' v2	blood	blood	cell	normal	3faad104-2ab8-4434-816d-474d8d2641db	366_367	HsapDv:0000129	10x 3' v2blood366_367	normal	normal	blood	PATO:0000461	PATO:0000461
10x 3' v2	blood	blood	cell	normal	3faad104-2ab8-4434-816d-474d8d2641db	364_365	HsapDv:0000136	10x 3' v2blood364_365	normal	normal	blood	PATO:0000461	PATO:0000461
10x 3' v2	blood	blood	cell	normal	3faad104-2ab8-4434-816d-474d8d2641db	437_438	HsapDv:0000115	10x 3' v2blood437_438	normal	normal	blood	PATO:0000461	PATO:0000461
10x 3' v2	blood	blood	cell	normal	3faad104-2ab8-4434-816d-474d8d2641db	367_368	HsapDv:0000159	10x 3' v2blood367_368	normal	normal	blood	PATO:0000461	PATO:0000461
10x 3' v2	blood	blood	cell	normal	3faad104-2ab8-4434-816d-474d8d2641db	438_439	HsapDv:0000126	10x 3' v2blood438_439	normal	normal	blood	PATO:0000461	PATO:0000461
10x 3' v2	blood	blood	cell	normal	3faad104-2ab8-4434-816d-474d8d2641db	361_362	HsapDv:0000150	10x 3' v2blood361_362	normal	normal	blood	PATO:0000461	PATO:0000461
10x 3' v2	blood	blood	cell	normal	3faad104-2ab8-4434-816d-474d8d2641db	435_436	HsapDv:0000161	10x 3' v2blood435_436	normal	normal	blood	PATO:0000461	PATO:0000461
10x 3' v2	blood	blood	cell	normal	3faad104-2ab8-4434-816d-474d8d2641db	360_361	HsapDv:0000140	10x 3' v2blood360_361	normal	normal	blood	PATO:0000461	PATO:0000461
10x 3' v2	blood	blood	cell	normal	3faad104-2ab8-4434-816d-474d8d2641db	439_440	HsapDv:0000165	10x 3' v2blood439_440	normal	normal	blood	PATO:0000461	PATO:0000461
10x 3' v2	blood	blood	cell	normal	3faad104-2ab8-4434-816d-474d8d2641db	436_437	HsapDv:0000139	10x 3' v2blood436_437	normal	normal	blood	PATO:0000461	PATO:0000461
10x 3' v2	blood	blood	cell	normal	3faad104-2ab8-4434-816d-474d8d2641db	365_366	HsapDv:0000161	10x 3' v2blood365_366	normal	normal	blood	PATO:0000461	PATO:0000461
10x 3' v2	blood	blood	cell	normal	3faad104-2ab8-4434-816d-474d8d2641db	434_435	HsapDv:0000172	10x 3' v2blood434_435	normal	normal	blood	PATO:0000461	PATO:0000461
10x 3' v2	blood	blood	cell	normal	3faad104-2ab8-4434-816d-474d8d2641db	426_427	HsapDv:0000157	10x 3' v2blood426_427	normal	normal	blood	PATO:0000461	PATO:0000461
10x 3' v2	blood	blood	cell	normal	3faad104-2ab8-4434-816d-474d8d2641db	359_360	HsapDv:0000152	10x 3' v2blood359_360	normal	normal	blood	PATO:0000461	PATO:0000461
10x 3' v2	blood	blood	cell	normal	3faad104-2ab8-4434-816d-474d8d2641db	441_442	HsapDv:0000164	10x 3' v2blood441_442	normal	normal	blood	PATO:0000461	PATO:0000461
10x 3' v2	blood	blood	cell	normal	3faad104-2ab8-4434-816d-474d8d2641db	424_425	HsapDv:0000172	10x 3' v2blood424_425	normal	normal	blood	PATO:0000461	PATO:0000461
10x 3' v2	blood	blood	cell	normal	3faad104-2ab8-4434-816d-474d8d2641db	425_426	HsapDv:0000144	10x 3' v2blood425_426	normal	normal	blood	PATO:0000461	PATO:0000461
10x 3' v2	blood	blood	cell	normal	3faad104-2ab8-4434-816d-474d8d2641db	357_358	HsapDv:0000133	10x 3' v2blood357_358	normal	normal	blood	PATO:0000461	PATO:0000461
10x 3' v2	blood	blood	cell	normal	3faad104-2ab8-4434-816d-474d8d2641db	358_359	HsapDv:0000146	10x 3' v2blood358_359	normal	normal	blood	PATO:0000461	PATO:0000461
10x 3' v2	blood	blood	cell	normal	3faad104-2ab8-4434-816d-474d8d2641db	356_357	HsapDv:0000122	10x 3' v2blood356_357	normal	normal	blood	PATO:0000461	PATO:0000461
10x 3' v2	blood	blood	cell	normal	3faad104-2ab8-4434-816d-474d8d2641db	422_423	HsapDv:0000147	10x 3' v2blood422_423	normal	normal	blood	PATO:0000461	PATO:0000461
10x 3' v2	blood	blood	cell	normal	3faad104-2ab8-4434-816d-474d8d2641db	428_429	HsapDv:0000169	10x 3' v2blood428_429	normal	normal	blood	PATO:0000461	PATO:0000461
10x 3' v2	blood	blood	cell	normal	3faad104-2ab8-4434-816d-474d8d2641db	423_424	HsapDv:0000153	10x 3' v2blood423_424	normal	normal	blood	PATO:0000461	PATO:0000461
10x 3' v2	blood	blood	cell	normal	3faad104-2ab8-4434-816d-474d8d2641db	429_430	HsapDv:0000213	10x 3' v2blood429_430	normal	normal	blood	PATO:0000461	PATO:0000461
10x 3' v2	blood	blood	cell	normal	3faad104-2ab8-4434-816d-474d8d2641db	427_428	HsapDv:0000161	10x 3' v2blood427_428	normal	normal	blood	PATO:0000461	PATO:0000461
10x 3' v2	blood	blood	cell	normal	3faad104-2ab8-4434-816d-474d8d2641db	398_399	HsapDv:0000149	10x 3' v2blood398_399	normal	normal	blood	PATO:0000461	PATO:0000461
10x 3' v2	blood	blood	cell	normal	3faad104-2ab8-4434-816d-474d8d2641db	394_395	HsapDv:0000131	10x 3' v2blood394_395	normal	normal	blood	PATO:0000461	PATO:0000461
10x 3' v2	blood	blood	cell	normal	3faad104-2ab8-4434-816d-474d8d2641db	399_400	HsapDv:0000143	10x 3' v2blood399_400	normal	normal	blood	PATO:0000461	PATO:0000461
10x 3' v2	blood	blood	cell	normal	3faad104-2ab8-4434-816d-474d8d2641db	415_416	HsapDv:0000206	10x 3' v2blood415_416	normal	normal	blood	PATO:0000461	PATO:0000461
10x 3' v2	blood	blood	cell	normal	3faad104-2ab8-4434-816d-474d8d2641db	418_419	HsapDv:0000170	10x 3' v2blood418_419	normal	normal	blood	PATO:0000461	PATO:0000461
10x 3' v2	blood	blood	cell	normal	3faad104-2ab8-4434-816d-474d8d2641db	1072_1073	HsapDv:0000153	10x 3' v2blood1072_1073	normal	normal	blood	PATO:0000461	PATO:0000461
10x 3' v2	blood	blood	cell	normal	3faad104-2ab8-4434-816d-474d8d2641db	368_369	HsapDv:0000130	10x 3' v2blood368_369	normal	normal	blood	PATO:0000461	PATO:0000461
10x 3' v2	blood	blood	cell	normal	3faad104-2ab8-4434-816d-474d8d2641db	419_420	HsapDv:0000166	10x 3' v2blood419_420	normal	normal	blood	PATO:0000461	PATO:0000461
10x 3' v2	blood	blood	cell	normal	3faad104-2ab8-4434-816d-474d8d2641db	1073_1074	HsapDv:0000162	10x 3' v2blood1073_1074	normal	normal	blood	PATO:0000461	PATO:0000461
10x 3' v2	blood	blood	cell	normal	3faad104-2ab8-4434-816d-474d8d2641db	416_417	HsapDv:0000157	10x 3' v2blood416_417	normal	normal	blood	PATO:0000461	PATO:0000461
10x 3' v2	blood	blood	cell	normal	3faad104-2ab8-4434-816d-474d8d2641db	442_443	HsapDv:0000152	10x 3' v2blood442_443	normal	normal	blood	PATO:0000461	PATO:0000461
10x 3' v2	blood	blood	cell	normal	3faad104-2ab8-4434-816d-474d8d2641db	396_397	HsapDv:0000151	10x 3' v2blood396_397	normal	normal	blood	PATO:0000461	PATO:0000461
10x 3' v2	blood	blood	cell	normal	3faad104-2ab8-4434-816d-474d8d2641db	395_396	HsapDv:0000160	10x 3' v2blood395_396	normal	normal	blood	PATO:0000461	PATO:0000461
10x 3' v2	blood	blood	cell	normal	3faad104-2ab8-4434-816d-474d8d2641db	417_418	HsapDv:0000172	10x 3' v2blood417_418	normal	normal	blood	PATO:0000461	PATO:0000461
10x 3' v2	blood	blood	cell	normal	3faad104-2ab8-4434-816d-474d8d2641db	347_348	HsapDv:0000143	10x 3' v2blood347_348	normal	normal	blood	PATO:0000461	PATO:0000461
10x 3' v2	blood	blood	cell	normal	3faad104-2ab8-4434-816d-474d8d2641db	402_403	HsapDv:0000160	10x 3' v2blood402_403	normal	normal	blood	PATO:0000461	PATO:0000461
10x 3' v2	blood	blood	cell	normal	3faad104-2ab8-4434-816d-474d8d2641db	1071_1072	HsapDv:0000167	10x 3' v2blood1071_1072	normal	normal	blood	PATO:0000461	PATO:0000461
10x 3' v2	blood	blood	cell	normal	3faad104-2ab8-4434-816d-474d8d2641db	390_391	HsapDv:0000172	10x 3' v2blood390_391	normal	normal	blood	PATO:0000461	PATO:0000461
10x 3' v2	blood	blood	cell	normal	3faad104-2ab8-4434-816d-474d8d2641db	412_413	HsapDv:0000211	10x 3' v2blood412_413	normal	normal	blood	PATO:0000461	PATO:0000461
10x 3' v2	blood	blood	cell	normal	3faad104-2ab8-4434-816d-474d8d2641db	414_415	HsapDv:0000116	10x 3' v2blood414_415	normal	normal	blood	PATO:0000461	PATO:0000461
10x 3' v2	blood	blood	cell	normal	3faad104-2ab8-4434-816d-474d8d2641db	403_404	HsapDv:0000159	10x 3' v2blood403_404	normal	normal	blood	PATO:0000461	PATO:0000461
10x 3' v2	blood	blood	cell	normal	3faad104-2ab8-4434-816d-474d8d2641db	388_389	HsapDv:0000156	10x 3' v2blood388_389	normal	normal	blood	PATO:0000461	PATO:0000461
10x 3' v2	blood	blood	cell	normal	3faad104-2ab8-4434-816d-474d8d2641db	387_388	HsapDv:0000159	10x 3' v2blood387_388	normal	normal	blood	PATO:0000461	PATO:0000461
10x 3' v2	blood	blood	cell	normal	3faad104-2ab8-4434-816d-474d8d2641db	400_401	HsapDv:0000140	10x 3' v2blood400_401	normal	normal	blood	PATO:0000461	PATO:0000461
10x 3' v2	blood	blood	cell	normal	3faad104-2ab8-4434-816d-474d8d2641db	413_414	HsapDv:0000118	10x 3' v2blood413_414	normal	normal	blood	PATO:0000461	PATO:0000461
10x 3' v2	blood	blood	cell	normal	3faad104-2ab8-4434-816d-474d8d2641db	389_390	HsapDv:0000207	10x 3' v2blood389_390	normal	normal	blood	PATO:0000461	PATO:0000461
10x 3' v2	blood	blood	cell	normal	3faad104-2ab8-4434-816d-474d8d2641db	410_411	HsapDv:0000155	10x 3' v2blood410_411	normal	normal	blood	PATO:0000461	PATO:0000461
10x 3' v2	blood	blood	cell	normal	3faad104-2ab8-4434-816d-474d8d2641db	1070_1071	HsapDv:0000165	10x 3' v2blood1070_1071	normal	normal	blood	PATO:0000461	PATO:0000461
10x 3' v2	blood	blood	cell	normal	3faad104-2ab8-4434-816d-474d8d2641db	498_499	HsapDv:0000165	10x 3' v2blood498_499	normal	normal	blood	PATO:0000461	PATO:0000461
10x 3' v2	blood	blood	cell	normal	3faad104-2ab8-4434-816d-474d8d2641db	335_336	HsapDv:0000165	10x 3' v2blood335_336	normal	normal	blood	PATO:0000461	PATO:0000461
10x 3' v2	blood	blood	cell	normal	3faad104-2ab8-4434-816d-474d8d2641db	494_495	HsapDv:0000118	10x 3' v2blood494_495	normal	normal	blood	PATO:0000461	PATO:0000461
10x 3' v2	blood	blood	cell	normal	3faad104-2ab8-4434-816d-474d8d2641db	411_412	HsapDv:0000143	10x 3' v2blood411_412	normal	normal	blood	PATO:0000461	PATO:0000461
10x 3' v2	blood	blood	cell	normal	3faad104-2ab8-4434-816d-474d8d2641db	404_405	HsapDv:0000158	10x 3' v2blood404_405	normal	normal	blood	PATO:0000461	PATO:0000461
10x 3' v2	blood	blood	cell	normal	3faad104-2ab8-4434-816d-474d8d2641db	1066_1067	HsapDv:0000165	10x 3' v2blood1066_1067	normal	normal	blood	PATO:0000461	PATO:0000461
10x 3' v2	blood	blood	cell	normal	3faad104-2ab8-4434-816d-474d8d2641db	497_498	HsapDv:0000125	10x 3' v2blood497_498	normal	normal	blood	PATO:0000461	PATO:0000461
10x 3' v2	blood	blood	cell	normal	3faad104-2ab8-4434-816d-474d8d2641db	342_343	HsapDv:0000206	10x 3' v2blood342_343	normal	normal	blood	PATO:0000461	PATO:0000461
10x 3' v2	blood	blood	cell	normal	3faad104-2ab8-4434-816d-474d8d2641db	328_329	HsapDv:0000159	10x 3' v2blood328_329	normal	normal	blood	PATO:0000461	PATO:0000461
10x 3' v2	blood	blood	cell	normal	3faad104-2ab8-4434-816d-474d8d2641db	329_330	HsapDv:0000136	10x 3' v2blood329_330	normal	normal	blood	PATO:0000461	PATO:0000461
10x 3' v2	blood	blood	cell	normal	3faad104-2ab8-4434-816d-474d8d2641db	409_410	HsapDv:0000159	10x 3' v2blood409_410	normal	normal	blood	PATO:0000461	PATO:0000461
10x 3' v2	blood	blood	cell	normal	3faad104-2ab8-4434-816d-474d8d2641db	489_490	HsapDv:0000146	10x 3' v2blood489_490	normal	normal	blood	PATO:0000461	PATO:0000461
10x 3' v2	blood	blood	cell	normal	3faad104-2ab8-4434-816d-474d8d2641db	337_338	HsapDv:0000136	10x 3' v2blood337_338	normal	normal	blood	PATO:0000461	PATO:0000461
10x 3' v2	blood	blood	cell	normal	3faad104-2ab8-4434-816d-474d8d2641db	420_421	HsapDv:0000169	10x 3' v2blood420_421	normal	normal	blood	PATO:0000461	PATO:0000461
10x 3' v2	blood	blood	cell	normal	3faad104-2ab8-4434-816d-474d8d2641db	488_489	HsapDv:0000150	10x 3' v2blood488_489	normal	normal	blood	PATO:0000461	PATO:0000461
10x 3' v2	blood	blood	cell	normal	3faad104-2ab8-4434-816d-474d8d2641db	340_341	HsapDv:0000172	10x 3' v2blood340_341	normal	normal	blood	PATO:0000461	PATO:0000461
10x 3' v2	blood	blood	cell	normal	3faad104-2ab8-4434-816d-474d8d2641db	336_337	HsapDv:0000151	10x 3' v2blood336_337	normal	normal	blood	PATO:0000461	PATO:0000461
10x 3' v2	blood	blood	cell	normal	3faad104-2ab8-4434-816d-474d8d2641db	338_339	HsapDv:0000163	10x 3' v2blood338_339	normal	normal	blood	PATO:0000461	PATO:0000461
10x 3' v2	blood	blood	cell	normal	3faad104-2ab8-4434-816d-474d8d2641db	486_487	HsapDv:0000130	10x 3' v2blood486_487	normal	normal	blood	PATO:0000461	PATO:0000461
10x 3' v2	blood	blood	cell	normal	3faad104-2ab8-4434-816d-474d8d2641db	490_491	HsapDv:0000158	10x 3' v2blood490_491	normal	normal	blood	PATO:0000461	PATO:0000461
10x 3' v2	blood	blood	cell	normal	3faad104-2ab8-4434-816d-474d8d2641db	487_488	HsapDv:0000161	10x 3' v2blood487_488	normal	normal	blood	PATO:0000461	PATO:0000461
10x 3' v2	blood	blood	cell	normal	3faad104-2ab8-4434-816d-474d8d2641db	339_340	HsapDv:0000206	10x 3' v2blood339_340	normal	normal	blood	PATO:0000461	PATO:0000461
10x 3' v2	blood	blood	cell	normal	3faad104-2ab8-4434-816d-474d8d2641db	421_422	HsapDv:0000155	10x 3' v2blood421_422	normal	normal	blood	PATO:0000461	PATO:0000461
10x 3' v2	blood	blood	cell	normal	3faad104-2ab8-4434-816d-474d8d2641db	408_409	HsapDv:0000168	10x 3' v2blood408_409	normal	normal	blood	PATO:0000461	PATO:0000461
10x 3' v2	blood	blood	cell	normal	3faad104-2ab8-4434-816d-474d8d2641db	496_497	HsapDv:0000127	10x 3' v2blood496_497	normal	normal	blood	PATO:0000461	PATO:0000461
10x 3' v2	blood	blood	cell	normal	3faad104-2ab8-4434-816d-474d8d2641db	554_555	HsapDv:0000206	10x 3' v2blood554_555	normal	normal	blood	PATO:0000461	PATO:0000461
10x 3' v2	blood	blood	cell	normal	3faad104-2ab8-4434-816d-474d8d2641db	870_871	HsapDv:0000165	10x 3' v2blood870_871	normal	normal	blood	PATO:0000461	PATO:0000461
10x 3' v2	blood	blood	cell	normal	3faad104-2ab8-4434-816d-474d8d2641db	485_486	HsapDv:0000142	10x 3' v2blood485_486	normal	normal	blood	PATO:0000461	PATO:0000461
10x 3' v2	blood	blood	cell	normal	3faad104-2ab8-4434-816d-474d8d2641db	752_753	HsapDv:0000148	10x 3' v2blood752_753	normal	normal	blood	PATO:0000461	PATO:0000461
10x 3' v2	blood	blood	cell	normal	3faad104-2ab8-4434-816d-474d8d2641db	552_553	HsapDv:0000123	10x 3' v2blood552_553	normal	normal	blood	PATO:0000461	PATO:0000461
10x 3' v2	blood	blood	cell	normal	3faad104-2ab8-4434-816d-474d8d2641db	393_394	HsapDv:0000150	10x 3' v2blood393_394	normal	normal	blood	PATO:0000461	PATO:0000461
10x 3' v2	blood	blood	cell	normal	3faad104-2ab8-4434-816d-474d8d2641db	348_349	HsapDv:0000125	10x 3' v2blood348_349	normal	normal	blood	PATO:0000461	PATO:0000461
10x 3' v2	blood	blood	cell	normal	3faad104-2ab8-4434-816d-474d8d2641db	559_560	HsapDv:0000171	10x 3' v2blood559_560	normal	normal	blood	PATO:0000461	PATO:0000461
10x 3' v2	blood	blood	cell	normal	3faad104-2ab8-4434-816d-474d8d2641db	558_559	HsapDv:0000206	10x 3' v2blood558_559	normal	normal	blood	PATO:0000461	PATO:0000461
10x 3' v2	blood	blood	cell	normal	3faad104-2ab8-4434-816d-474d8d2641db	866_867	HsapDv:0000161	10x 3' v2blood866_867	normal	normal	blood	PATO:0000461	PATO:0000461
10x 3' v2	blood	blood	cell	normal	3faad104-2ab8-4434-816d-474d8d2641db	391_392	HsapDv:0000137	10x 3' v2blood391_392	normal	normal	blood	PATO:0000461	PATO:0000461
10x 3' v2	blood	blood	cell	normal	3faad104-2ab8-4434-816d-474d8d2641db	553_554	HsapDv:0000130	10x 3' v2blood553_554	normal	normal	blood	PATO:0000461	PATO:0000461
10x 3' v2	blood	blood	cell	normal	3faad104-2ab8-4434-816d-474d8d2641db	515_516	HsapDv:0000131	10x 3' v2blood515_516	normal	normal	blood	PATO:0000461	PATO:0000461
10x 3' v2	blood	blood	cell	normal	3faad104-2ab8-4434-816d-474d8d2641db	516_517	HsapDv:0000128	10x 3' v2blood516_517	normal	normal	blood	PATO:0000461	PATO:0000461
10x 3' v2	blood	blood	cell	normal	3faad104-2ab8-4434-816d-474d8d2641db	392_393	HsapDv:0000150	10x 3' v2blood392_393	normal	normal	blood	PATO:0000461	PATO:0000461
10x 3' v2	blood	blood	cell	normal	3faad104-2ab8-4434-816d-474d8d2641db	502_503	HsapDv:0000160	10x 3' v2blood502_503	normal	normal	blood	PATO:0000461	PATO:0000461
10x 3' v2	blood	blood	cell	normal	3faad104-2ab8-4434-816d-474d8d2641db	98_98	HsapDv:0000122	10x 3' v2blood98_98	normal	normal	blood	PATO:0000461	PATO:0000461
10x 3' v2	blood	blood	cell	normal	3faad104-2ab8-4434-816d-474d8d2641db	563_564	HsapDv:0000169	10x 3' v2blood563_564	normal	normal	blood	PATO:0000461	PATO:0000461
10x 3' v2	blood	blood	cell	normal	3faad104-2ab8-4434-816d-474d8d2641db	561_562	HsapDv:0000150	10x 3' v2blood561_562	normal	normal	blood	PATO:0000461	PATO:0000461
10x 3' v2	blood	blood	cell	normal	3faad104-2ab8-4434-816d-474d8d2641db	503_504	HsapDv:0000143	10x 3' v2blood503_504	normal	normal	blood	PATO:0000461	PATO:0000461
10x 3' v2	blood	blood	cell	normal	3faad104-2ab8-4434-816d-474d8d2641db	562_563	HsapDv:0000165	10x 3' v2blood562_563	normal	normal	blood	PATO:0000461	PATO:0000461
10x 3' v2	blood	blood	cell	normal	3faad104-2ab8-4434-816d-474d8d2641db	517_518	HsapDv:0000162	10x 3' v2blood517_518	normal	normal	blood	PATO:0000461	PATO:0000461
10x 3' v2	blood	blood	cell	normal	3faad104-2ab8-4434-816d-474d8d2641db	407_408	HsapDv:0000159	10x 3' v2blood407_408	normal	normal	blood	PATO:0000461	PATO:0000461
10x 3' v2	blood	blood	cell	normal	3faad104-2ab8-4434-816d-474d8d2641db	492_493	HsapDv:0000173	10x 3' v2blood492_493	normal	normal	blood	PATO:0000461	PATO:0000461
10x 3' v2	blood	blood	cell	normal	3faad104-2ab8-4434-816d-474d8d2641db	493_494	HsapDv:0000167	10x 3' v2blood493_494	normal	normal	blood	PATO:0000461	PATO:0000461
10x 3' v2	blood	blood	cell	normal	3faad104-2ab8-4434-816d-474d8d2641db	751_752	HsapDv:0000169	10x 3' v2blood751_752	normal	normal	blood	PATO:0000461	PATO:0000461
10x 3' v2	blood	blood	cell	normal	3faad104-2ab8-4434-816d-474d8d2641db	680_681	HsapDv:0000171	10x 3' v2blood680_681	normal	normal	blood	PATO:0000461	PATO:0000461
10x 3' v2	blood	blood	cell	normal	3faad104-2ab8-4434-816d-474d8d2641db	677_678	HsapDv:0000170	10x 3' v2blood677_678	normal	normal	blood	PATO:0000461	PATO:0000461
10x 3' v2	blood	blood	cell	normal	3faad104-2ab8-4434-816d-474d8d2641db	681_682	HsapDv:0000162	10x 3' v2blood681_682	normal	normal	blood	PATO:0000461	PATO:0000461
10x 3' v2	blood	blood	cell	normal	3faad104-2ab8-4434-816d-474d8d2641db	716_717	HsapDv:0000159	10x 3' v2blood716_717	normal	normal	blood	PATO:0000461	PATO:0000461
10x 3' v2	blood	blood	cell	normal	3faad104-2ab8-4434-816d-474d8d2641db	676_677	HsapDv:0000214	10x 3' v2blood676_677	normal	normal	blood	PATO:0000461	PATO:0000461
10x 3' v2	blood	blood	cell	normal	3faad104-2ab8-4434-816d-474d8d2641db	675_676	HsapDv:0000167	10x 3' v2blood675_676	normal	normal	blood	PATO:0000461	PATO:0000461
10x 3' v2	blood	blood	cell	normal	3faad104-2ab8-4434-816d-474d8d2641db	673_674	HsapDv:0000217	10x 3' v2blood673_674	normal	normal	blood	PATO:0000461	PATO:0000461
10x 3' v2	blood	blood	cell	normal	3faad104-2ab8-4434-816d-474d8d2641db	671_672	HsapDv:0000207	10x 3' v2blood671_672	normal	normal	blood	PATO:0000461	PATO:0000461
10x 3' v2	blood	blood	cell	normal	3faad104-2ab8-4434-816d-474d8d2641db	715_716	HsapDv:0000170	10x 3' v2blood715_716	normal	normal	blood	PATO:0000461	PATO:0000461
10x 3' v2	blood	blood	cell	normal	3faad104-2ab8-4434-816d-474d8d2641db	679_680	HsapDv:0000211	10x 3' v2blood679_680	normal	normal	blood	PATO:0000461	PATO:0000461
10x 3' v2	blood	blood	cell	normal	3faad104-2ab8-4434-816d-474d8d2641db	719_720	HsapDv:0000214	10x 3' v2blood719_720	normal	normal	blood	PATO:0000461	PATO:0000461
10x 3' v2	blood	blood	cell	normal	3faad104-2ab8-4434-816d-474d8d2641db	678_679	HsapDv:0000209	10x 3' v2blood678_679	normal	normal	blood	PATO:0000461	PATO:0000461
10x 3' v2	blood	blood	cell	normal	3faad104-2ab8-4434-816d-474d8d2641db	674_675	HsapDv:0000209	10x 3' v2blood674_675	normal	normal	blood	PATO:0000461	PATO:0000461
10x 3' v2	blood	blood	cell	normal	3faad104-2ab8-4434-816d-474d8d2641db	672_673	HsapDv:0000211	10x 3' v2blood672_673	normal	normal	blood	PATO:0000461	PATO:0000461
10x 3' v2	blood	blood	cell	normal	3faad104-2ab8-4434-816d-474d8d2641db	102_102	HsapDv:0000117	10x 3' v2blood102_102	normal	normal	blood	PATO:0000461	PATO:0000461
10x 3' v2	blood	blood	cell	normal	3faad104-2ab8-4434-816d-474d8d2641db	482_483	HsapDv:0000117	10x 3' v2blood482_483	normal	normal	blood	PATO:0000461	PATO:0000461
10x 3' v2	blood	blood	cell	normal	3faad104-2ab8-4434-816d-474d8d2641db	479_480	HsapDv:0000212	10x 3' v2blood479_480	normal	normal	blood	PATO:0000461	PATO:0000461
10x 3' v2	blood	blood	cell	normal	3faad104-2ab8-4434-816d-474d8d2641db	369_370	HsapDv:0000148	10x 3' v2blood369_370	normal	normal	blood	PATO:0000461	PATO:0000461
10x 3' v2	blood	blood	cell	normal	3faad104-2ab8-4434-816d-474d8d2641db	484_485	HsapDv:0000154	10x 3' v2blood484_485	normal	normal	blood	PATO:0000461	PATO:0000461
10x 3' v2	blood	blood	cell	normal	3faad104-2ab8-4434-816d-474d8d2641db	481_482	HsapDv:0000162	10x 3' v2blood481_482	normal	normal	blood	PATO:0000461	PATO:0000461
10x 3' v2	blood	blood	cell	normal	3faad104-2ab8-4434-816d-474d8d2641db	383_384	HsapDv:0000207	10x 3' v2blood383_384	normal	normal	blood	PATO:0000461	PATO:0000461
10x 3' v2	blood	blood	cell	normal	3faad104-2ab8-4434-816d-474d8d2641db	478_479	HsapDv:0000162	10x 3' v2blood478_479	normal	normal	blood	PATO:0000461	PATO:0000461
10x 3' v2	blood	blood	cell	normal	3faad104-2ab8-4434-816d-474d8d2641db	483_484	HsapDv:0000165	10x 3' v2blood483_484	normal	normal	blood	PATO:0000461	PATO:0000461
10x 3' v2	blood	blood	cell	normal	3faad104-2ab8-4434-816d-474d8d2641db	382_383	HsapDv:0000157	10x 3' v2blood382_383	normal	normal	blood	PATO:0000461	PATO:0000461
10x 3' v2	blood	blood	cell	normal	3faad104-2ab8-4434-816d-474d8d2641db	99_99	HsapDv:0000137	10x 3' v2blood99_99	normal	normal	blood	PATO:0000461	PATO:0000461
10x 3' v2	blood	blood	cell	normal	3faad104-2ab8-4434-816d-474d8d2641db	480_481	HsapDv:0000163	10x 3' v2blood480_481	normal	normal	blood	PATO:0000461	PATO:0000461
10x 3' v2	blood	blood	cell	normal	3faad104-2ab8-4434-816d-474d8d2641db	101_101	HsapDv:0000165	10x 3' v2blood101_101	normal	normal	blood	PATO:0000461	PATO:0000461
10x 3' v2	blood	blood	cell	normal	3faad104-2ab8-4434-816d-474d8d2641db	381_382	HsapDv:0000171	10x 3' v2blood381_382	normal	normal	blood	PATO:0000461	PATO:0000461
10x 3' v2	blood	blood	cell	normal	3faad104-2ab8-4434-816d-474d8d2641db	539_540	HsapDv:0000156	10x 3' v2blood539_540	normal	normal	blood	PATO:0000461	PATO:0000461
10x 3' v2	blood	blood	cell	normal	3faad104-2ab8-4434-816d-474d8d2641db	531_532	HsapDv:0000159	10x 3' v2blood531_532	normal	normal	blood	PATO:0000461	PATO:0000461
10x 3' v2	blood	blood	cell	normal	3faad104-2ab8-4434-816d-474d8d2641db	105_105	HsapDv:0000125	10x 3' v2blood105_105	normal	normal	blood	PATO:0000461	PATO:0000461
10x 3' v2	blood	blood	cell	normal	3faad104-2ab8-4434-816d-474d8d2641db	505_506	HsapDv:0000148	10x 3' v2blood505_506	normal	normal	blood	PATO:0000461	PATO:0000461
10x 3' v2	blood	blood	cell	normal	3faad104-2ab8-4434-816d-474d8d2641db	530_531	HsapDv:0000172	10x 3' v2blood530_531	normal	normal	blood	PATO:0000461	PATO:0000461
10x 3' v2	blood	blood	cell	normal	3faad104-2ab8-4434-816d-474d8d2641db	529_530	HsapDv:0000172	10x 3' v2blood529_530	normal	normal	blood	PATO:0000461	PATO:0000461
10x 3' v2	blood	blood	cell	normal	3faad104-2ab8-4434-816d-474d8d2641db	532_533	HsapDv:0000173	10x 3' v2blood532_533	normal	normal	blood	PATO:0000461	PATO:0000461
10x 3' v2	blood	blood	cell	normal	3faad104-2ab8-4434-816d-474d8d2641db	527_528	HsapDv:0000159	10x 3' v2blood527_528	normal	normal	blood	PATO:0000461	PATO:0000461
10x 3' v2	blood	blood	cell	normal	3faad104-2ab8-4434-816d-474d8d2641db	104_104	HsapDv:0000151	10x 3' v2blood104_104	normal	normal	blood	PATO:0000461	PATO:0000461
10x 3' v2	blood	blood	cell	normal	3faad104-2ab8-4434-816d-474d8d2641db	533_534	HsapDv:0000127	10x 3' v2blood533_534	normal	normal	blood	PATO:0000461	PATO:0000461
10x 3' v2	blood	blood	cell	normal	3faad104-2ab8-4434-816d-474d8d2641db	540_541	HsapDv:0000147	10x 3' v2blood540_541	normal	normal	blood	PATO:0000461	PATO:0000461
10x 3' v2	blood	blood	cell	normal	3faad104-2ab8-4434-816d-474d8d2641db	538_539	HsapDv:0000154	10x 3' v2blood538_539	normal	normal	blood	PATO:0000461	PATO:0000461
10x 3' v2	blood	blood	cell	normal	3faad104-2ab8-4434-816d-474d8d2641db	528_529	HsapDv:0000162	10x 3' v2blood528_529	normal	normal	blood	PATO:0000461	PATO:0000461
10x 3' v2	blood	blood	cell	normal	3faad104-2ab8-4434-816d-474d8d2641db	537_538	HsapDv:0000147	10x 3' v2blood537_538	normal	normal	blood	PATO:0000461	PATO:0000461
10x 3' v2	blood	blood	cell	normal	3faad104-2ab8-4434-816d-474d8d2641db	546_547	HsapDv:0000167	10x 3' v2blood546_547	normal	normal	blood	PATO:0000461	PATO:0000461
10x 3' v2	blood	blood	cell	normal	3faad104-2ab8-4434-816d-474d8d2641db	542_543	HsapDv:0000152	10x 3' v2blood542_543	normal	normal	blood	PATO:0000461	PATO:0000461
10x 3' v2	blood	blood	cell	normal	3faad104-2ab8-4434-816d-474d8d2641db	544_545	HsapDv:0000162	10x 3' v2blood544_545	normal	normal	blood	PATO:0000461	PATO:0000461
10x 3' v2	blood	blood	cell	normal	3faad104-2ab8-4434-816d-474d8d2641db	545_546	HsapDv:0000161	10x 3' v2blood545_546	normal	normal	blood	PATO:0000461	PATO:0000461
10x 3' v2	blood	blood	cell	normal	3faad104-2ab8-4434-816d-474d8d2641db	543_544	HsapDv:0000166	10x 3' v2blood543_544	normal	normal	blood	PATO:0000461	PATO:0000461
10x 3' v2	blood	blood	cell	normal	3faad104-2ab8-4434-816d-474d8d2641db	534_535	HsapDv:0000214	10x 3' v2blood534_535	normal	normal	blood	PATO:0000461	PATO:0000461
10x 3' v2	blood	blood	cell	normal	3faad104-2ab8-4434-816d-474d8d2641db	541_542	HsapDv:0000152	10x 3' v2blood541_542	normal	normal	blood	PATO:0000461	PATO:0000461
10x 3' v2	blood	blood	cell	normal	3faad104-2ab8-4434-816d-474d8d2641db	506_507	HsapDv:0000135	10x 3' v2blood506_507	normal	normal	blood	PATO:0000461	PATO:0000461
10x 3' v2	blood	blood	cell	normal	3faad104-2ab8-4434-816d-474d8d2641db	524_525	HsapDv:0000168	10x 3' v2blood524_525	normal	normal	blood	PATO:0000461	PATO:0000461
10x 3' v2	blood	blood	cell	normal	3faad104-2ab8-4434-816d-474d8d2641db	507_508	HsapDv:0000160	10x 3' v2blood507_508	normal	normal	blood	PATO:0000461	PATO:0000461
10x 3' v2	blood	blood	cell	normal	3faad104-2ab8-4434-816d-474d8d2641db	521_522	HsapDv:0000151	10x 3' v2blood521_522	normal	normal	blood	PATO:0000461	PATO:0000461
10x 3' v2	blood	blood	cell	normal	3faad104-2ab8-4434-816d-474d8d2641db	535_536	HsapDv:0000208	10x 3' v2blood535_536	normal	normal	blood	PATO:0000461	PATO:0000461
10x 3' v2	blood	blood	cell	normal	3faad104-2ab8-4434-816d-474d8d2641db	536_537	HsapDv:0000161	10x 3' v2blood536_537	normal	normal	blood	PATO:0000461	PATO:0000461
10x 3' v2	blood	blood	cell	normal	3faad104-2ab8-4434-816d-474d8d2641db	512_513	HsapDv:0000173	10x 3' v2blood512_513	normal	normal	blood	PATO:0000461	PATO:0000461
10x 3' v2	blood	blood	cell	normal	3faad104-2ab8-4434-816d-474d8d2641db	549_550	HsapDv:0000154	10x 3' v2blood549_550	normal	normal	blood	PATO:0000461	PATO:0000461
10x 3' v2	blood	blood	cell	normal	3faad104-2ab8-4434-816d-474d8d2641db	510_511	HsapDv:0000210	10x 3' v2blood510_511	normal	normal	blood	PATO:0000461	PATO:0000461
10x 3' v2	blood	blood	cell	normal	3faad104-2ab8-4434-816d-474d8d2641db	514_515	HsapDv:0000216	10x 3' v2blood514_515	normal	normal	blood	PATO:0000461	PATO:0000461
10x 3' v2	blood	blood	cell	normal	3faad104-2ab8-4434-816d-474d8d2641db	511_512	HsapDv:0000215	10x 3' v2blood511_512	normal	normal	blood	PATO:0000461	PATO:0000461
10x 3' v2	blood	blood	cell	normal	3faad104-2ab8-4434-816d-474d8d2641db	550_551	HsapDv:0000208	10x 3' v2blood550_551	normal	normal	blood	PATO:0000461	PATO:0000461
10x 3' v2	blood	blood	cell	normal	3faad104-2ab8-4434-816d-474d8d2641db	509_510	HsapDv:0000206	10x 3' v2blood509_510	normal	normal	blood	PATO:0000461	PATO:0000461
10x 3' v2	blood	blood	cell	normal	3faad104-2ab8-4434-816d-474d8d2641db	551_552	HsapDv:0000166	10x 3' v2blood551_552	normal	normal	blood	PATO:0000461	PATO:0000461
10x 3' v2	blood	blood	cell	normal	3faad104-2ab8-4434-816d-474d8d2641db	547_548	HsapDv:0000167	10x 3' v2blood547_548	normal	normal	blood	PATO:0000461	PATO:0000461
10x 3' v2	blood	blood	cell	normal	3faad104-2ab8-4434-816d-474d8d2641db	1068_1069	HsapDv:0000166	10x 3' v2blood1068_1069	normal	normal	blood	PATO:0000461	PATO:0000461
10x 3' v2	blood	blood	cell	normal	3faad104-2ab8-4434-816d-474d8d2641db	555_556	HsapDv:0000171	10x 3' v2blood555_556	normal	normal	blood	PATO:0000461	PATO:0000461
10x 3' v2	blood	blood	cell	normal	3faad104-2ab8-4434-816d-474d8d2641db	513_514	HsapDv:0000208	10x 3' v2blood513_514	normal	normal	blood	PATO:0000461	PATO:0000461
10x 3' v2	blood	blood	cell	normal	3faad104-2ab8-4434-816d-474d8d2641db	112_112	HsapDv:0000207	10x 3' v2blood112_112	normal	normal	blood	PATO:0000461	PATO:0000461
10x 3' v2	blood	blood	cell	normal	3faad104-2ab8-4434-816d-474d8d2641db	472_473	HsapDv:0000171	10x 3' v2blood472_473	normal	normal	blood	PATO:0000461	PATO:0000461
10x 3' v2	blood	blood	cell	normal	3faad104-2ab8-4434-816d-474d8d2641db	469_470	HsapDv:0000172	10x 3' v2blood469_470	normal	normal	blood	PATO:0000461	PATO:0000461
10x 3' v2	blood	blood	cell	normal	3faad104-2ab8-4434-816d-474d8d2641db	599_600	HsapDv:0000165	10x 3' v2blood599_600	normal	normal	blood	PATO:0000461	PATO:0000461
10x 3' v2	blood	blood	cell	normal	3faad104-2ab8-4434-816d-474d8d2641db	600_601	HsapDv:0000133	10x 3' v2blood600_601	normal	normal	blood	PATO:0000461	PATO:0000461
10x 3' v2	blood	blood	cell	normal	3faad104-2ab8-4434-816d-474d8d2641db	468_469	HsapDv:0000170	10x 3' v2blood468_469	normal	normal	blood	PATO:0000461	PATO:0000461
10x 3' v2	blood	blood	cell	normal	3faad104-2ab8-4434-816d-474d8d2641db	567_568	HsapDv:0000162	10x 3' v2blood567_568	normal	normal	blood	PATO:0000461	PATO:0000461
10x 3' v2	blood	blood	cell	normal	3faad104-2ab8-4434-816d-474d8d2641db	471_472	HsapDv:0000159	10x 3' v2blood471_472	normal	normal	blood	PATO:0000461	PATO:0000461
10x 3' v2	blood	blood	cell	normal	3faad104-2ab8-4434-816d-474d8d2641db	466_467	HsapDv:0000211	10x 3' v2blood466_467	normal	normal	blood	PATO:0000461	PATO:0000461
10x 3' v2	blood	blood	cell	normal	3faad104-2ab8-4434-816d-474d8d2641db	467_468	HsapDv:0000168	10x 3' v2blood467_468	normal	normal	blood	PATO:0000461	PATO:0000461
10x 3' v2	blood	blood	cell	normal	3faad104-2ab8-4434-816d-474d8d2641db	525_526	HsapDv:0000172	10x 3' v2blood525_526	normal	normal	blood	PATO:0000461	PATO:0000461
10x 3' v2	blood	blood	cell	normal	3faad104-2ab8-4434-816d-474d8d2641db	566_567	HsapDv:0000152	10x 3' v2blood566_567	normal	normal	blood	PATO:0000461	PATO:0000461
10x 3' v2	blood	blood	cell	normal	3faad104-2ab8-4434-816d-474d8d2641db	570_571	HsapDv:0000153	10x 3' v2blood570_571	normal	normal	blood	PATO:0000461	PATO:0000461
10x 3' v2	blood	blood	cell	normal	3faad104-2ab8-4434-816d-474d8d2641db	569_570	HsapDv:0000163	10x 3' v2blood569_570	normal	normal	blood	PATO:0000461	PATO:0000461
10x 3' v2	blood	blood	cell	normal	3faad104-2ab8-4434-816d-474d8d2641db	572_573	HsapDv:0000212	10x 3' v2blood572_573	normal	normal	blood	PATO:0000461	PATO:0000461
10x 3' v2	blood	blood	cell	normal	3faad104-2ab8-4434-816d-474d8d2641db	116_116	HsapDv:0000171	10x 3' v2blood116_116	normal	normal	blood	PATO:0000461	PATO:0000461
10x 3' v2	blood	blood	cell	normal	3faad104-2ab8-4434-816d-474d8d2641db	110_110	HsapDv:0000210	10x 3' v2blood110_110	normal	normal	blood	PATO:0000461	PATO:0000461
10x 3' v2	blood	blood	cell	normal	3faad104-2ab8-4434-816d-474d8d2641db	117_117	HsapDv:0000217	10x 3' v2blood117_117	normal	normal	blood	PATO:0000461	PATO:0000461
10x 3' v2	blood	blood	cell	normal	3faad104-2ab8-4434-816d-474d8d2641db	473_474	HsapDv:0000166	10x 3' v2blood473_474	normal	normal	blood	PATO:0000461	PATO:0000461
10x 3' v2	blood	blood	cell	normal	3faad104-2ab8-4434-816d-474d8d2641db	107_107	HsapDv:0000211	10x 3' v2blood107_107	normal	normal	blood	PATO:0000461	PATO:0000461
10x 3' v2	blood	blood	cell	normal	3faad104-2ab8-4434-816d-474d8d2641db	114_114	HsapDv:0000166	10x 3' v2blood114_114	normal	normal	blood	PATO:0000461	PATO:0000461
10x 3' v2	blood	blood	cell	normal	3faad104-2ab8-4434-816d-474d8d2641db	109_109	HsapDv:0000210	10x 3' v2blood109_109	normal	normal	blood	PATO:0000461	PATO:0000461
10x 3' v2	blood	blood	cell	normal	3faad104-2ab8-4434-816d-474d8d2641db	111_111	HsapDv:0000163	10x 3' v2blood111_111	normal	normal	blood	PATO:0000461	PATO:0000461
10x 3' v2	blood	blood	cell	normal	3faad104-2ab8-4434-816d-474d8d2641db	108_108	HsapDv:0000161	10x 3' v2blood108_108	normal	normal	blood	PATO:0000461	PATO:0000461
10x 3' v2	blood	blood	cell	normal	3faad104-2ab8-4434-816d-474d8d2641db	474_475	HsapDv:0000173	10x 3' v2blood474_475	normal	normal	blood	PATO:0000461	PATO:0000461
10x 3' v2	blood	blood	cell	normal	3faad104-2ab8-4434-816d-474d8d2641db	571_572	HsapDv:0000210	10x 3' v2blood571_572	normal	normal	blood	PATO:0000461	PATO:0000461
10x 3' v2	blood	blood	cell	normal	3faad104-2ab8-4434-816d-474d8d2641db	106_106	HsapDv:0000206	10x 3' v2blood106_106	normal	normal	blood	PATO:0000461	PATO:0000461
10x 3' v2	blood	blood	cell	normal	3faad104-2ab8-4434-816d-474d8d2641db	604_605	HsapDv:0000207	10x 3' v2blood604_605	normal	normal	blood	PATO:0000461	PATO:0000461
10x 3' v2	blood	blood	cell	normal	3faad104-2ab8-4434-816d-474d8d2641db	605_606	HsapDv:0000135	10x 3' v2blood605_606	normal	normal	blood	PATO:0000461	PATO:0000461
10x 3' v2	blood	blood	cell	normal	3faad104-2ab8-4434-816d-474d8d2641db	575_576	HsapDv:0000144	10x 3' v2blood575_576	normal	normal	blood	PATO:0000461	PATO:0000461
10x 3' v2	blood	blood	cell	normal	3faad104-2ab8-4434-816d-474d8d2641db	606_607	HsapDv:0000165	10x 3' v2blood606_607	normal	normal	blood	PATO:0000461	PATO:0000461
10x 3' v2	blood	blood	cell	normal	3faad104-2ab8-4434-816d-474d8d2641db	1075_1076	HsapDv:0000151	10x 3' v2blood1075_1076	normal	normal	blood	PATO:0000461	PATO:0000461
10x 3' v2	blood	blood	cell	normal	3faad104-2ab8-4434-816d-474d8d2641db	602_603	HsapDv:0000164	10x 3' v2blood602_603	normal	normal	blood	PATO:0000461	PATO:0000461
10x 3' v2	blood	blood	cell	normal	3faad104-2ab8-4434-816d-474d8d2641db	574_575	HsapDv:0000118	10x 3' v2blood574_575	normal	normal	blood	PATO:0000461	PATO:0000461
10x 3' v2	blood	blood	cell	normal	3faad104-2ab8-4434-816d-474d8d2641db	603_604	HsapDv:0000213	10x 3' v2blood603_604	normal	normal	blood	PATO:0000461	PATO:0000461
10x 3' v2	blood	blood	cell	normal	3faad104-2ab8-4434-816d-474d8d2641db	621_622	HsapDv:0000217	10x 3' v2blood621_622	normal	normal	blood	PATO:0000461	PATO:0000461
10x 3' v2	blood	blood	cell	normal	3faad104-2ab8-4434-816d-474d8d2641db	573_574	HsapDv:0000120	10x 3' v2blood573_574	normal	normal	blood	PATO:0000461	PATO:0000461
10x 3' v2	blood	blood	cell	normal	3faad104-2ab8-4434-816d-474d8d2641db	548_549	HsapDv:0000134	10x 3' v2blood548_549	normal	normal	blood	PATO:0000461	PATO:0000461
10x 3' v2	blood	blood	cell	normal	3faad104-2ab8-4434-816d-474d8d2641db	1074_1075	HsapDv:0000163	10x 3' v2blood1074_1075	normal	normal	blood	PATO:0000461	PATO:0000461
10x 3' v2	blood	blood	cell	normal	3faad104-2ab8-4434-816d-474d8d2641db	1076_1077	HsapDv:0000167	10x 3' v2blood1076_1077	normal	normal	blood	PATO:0000461	PATO:0000461
10x 3' v2	blood	blood	cell	normal	3faad104-2ab8-4434-816d-474d8d2641db	608_609	HsapDv:0000161	10x 3' v2blood608_609	normal	normal	blood	PATO:0000461	PATO:0000461
10x 3' v2	blood	blood	cell	normal	3faad104-2ab8-4434-816d-474d8d2641db	612_613	HsapDv:0000209	10x 3' v2blood612_613	normal	normal	blood	PATO:0000461	PATO:0000461
10x 3' v2	blood	blood	cell	normal	3faad104-2ab8-4434-816d-474d8d2641db	616_617	HsapDv:0000147	10x 3' v2blood616_617	normal	normal	blood	PATO:0000461	PATO:0000461
10x 3' v2	blood	blood	cell	normal	3faad104-2ab8-4434-816d-474d8d2641db	619_620	HsapDv:0000116	10x 3' v2blood619_620	normal	normal	blood	PATO:0000461	PATO:0000461
10x 3' v2	blood	blood	cell	normal	3faad104-2ab8-4434-816d-474d8d2641db	617_618	HsapDv:0000156	10x 3' v2blood617_618	normal	normal	blood	PATO:0000461	PATO:0000461
10x 3' v2	blood	blood	cell	normal	3faad104-2ab8-4434-816d-474d8d2641db	620_621	HsapDv:0000129	10x 3' v2blood620_621	normal	normal	blood	PATO:0000461	PATO:0000461
10x 3' v2	blood	blood	cell	normal	3faad104-2ab8-4434-816d-474d8d2641db	609_610	HsapDv:0000156	10x 3' v2blood609_610	normal	normal	blood	PATO:0000461	PATO:0000461
10x 3' v2	blood	blood	cell	normal	3faad104-2ab8-4434-816d-474d8d2641db	610_611	HsapDv:0000157	10x 3' v2blood610_611	normal	normal	blood	PATO:0000461	PATO:0000461
10x 3' v2	blood	blood	cell	normal	3faad104-2ab8-4434-816d-474d8d2641db	614_615	HsapDv:0000161	10x 3' v2blood614_615	normal	normal	blood	PATO:0000461	PATO:0000461
10x 3' v2	blood	blood	cell	normal	3faad104-2ab8-4434-816d-474d8d2641db	607_608	HsapDv:0000171	10x 3' v2blood607_608	normal	normal	blood	PATO:0000461	PATO:0000461
10x 3' v2	blood	blood	cell	normal	3faad104-2ab8-4434-816d-474d8d2641db	613_614	HsapDv:0000172	10x 3' v2blood613_614	normal	normal	blood	PATO:0000461	PATO:0000461
10x 3' v2	blood	blood	cell	normal	3faad104-2ab8-4434-816d-474d8d2641db	611_612	HsapDv:0000170	10x 3' v2blood611_612	normal	normal	blood	PATO:0000461	PATO:0000461
10x 3' v2	blood	blood	cell	normal	3faad104-2ab8-4434-816d-474d8d2641db	615_616	HsapDv:0000152	10x 3' v2blood615_616	normal	normal	blood	PATO:0000461	PATO:0000461
10x 3' v2	blood	blood	cell	normal	3faad104-2ab8-4434-816d-474d8d2641db	618_619	HsapDv:0000124	10x 3' v2blood618_619	normal	normal	blood	PATO:0000461	PATO:0000461
10x 3' v2	blood	blood	cell	normal	3faad104-2ab8-4434-816d-474d8d2641db	577_578	HsapDv:0000166	10x 3' v2blood577_578	normal	normal	blood	PATO:0000461	PATO:0000461
10x 3' v2	blood	blood	cell	normal	3faad104-2ab8-4434-816d-474d8d2641db	637_638	HsapDv:0000213	10x 3' v2blood637_638	normal	normal	blood	PATO:0000461	PATO:0000461
10x 3' v2	blood	blood	cell	normal	3faad104-2ab8-4434-816d-474d8d2641db	508_509	HsapDv:0000173	10x 3' v2blood508_509	normal	normal	blood	PATO:0000461	PATO:0000461
10x 3' v2	blood	blood	cell	normal	3faad104-2ab8-4434-816d-474d8d2641db	578_579	HsapDv:0000116	10x 3' v2blood578_579	normal	normal	blood	PATO:0000461	PATO:0000461
10x 3' v2	blood	blood	cell	normal	3faad104-2ab8-4434-816d-474d8d2641db	499_500	HsapDv:0000171	10x 3' v2blood499_500	normal	normal	blood	PATO:0000461	PATO:0000461
10x 3' v2	blood	blood	cell	normal	3faad104-2ab8-4434-816d-474d8d2641db	504_505	HsapDv:0000211	10x 3' v2blood504_505	normal	normal	blood	PATO:0000461	PATO:0000461
10x 3' v2	blood	blood	cell	normal	3faad104-2ab8-4434-816d-474d8d2641db	636_637	HsapDv:0000169	10x 3' v2blood636_637	normal	normal	blood	PATO:0000461	PATO:0000461
10x 3' v2	blood	blood	cell	normal	3faad104-2ab8-4434-816d-474d8d2641db	576_577	HsapDv:0000164	10x 3' v2blood576_577	normal	normal	blood	PATO:0000461	PATO:0000461
10x 3' v2	blood	blood	cell	normal	3faad104-2ab8-4434-816d-474d8d2641db	623_624	HsapDv:0000168	10x 3' v2blood623_624	normal	normal	blood	PATO:0000461	PATO:0000461
10x 3' v2	blood	blood	cell	normal	3faad104-2ab8-4434-816d-474d8d2641db	622_623	HsapDv:0000212	10x 3' v2blood622_623	normal	normal	blood	PATO:0000461	PATO:0000461
10x 3' v2	blood	blood	cell	normal	3faad104-2ab8-4434-816d-474d8d2641db	638_639	HsapDv:0000162	10x 3' v2blood638_639	normal	normal	blood	PATO:0000461	PATO:0000461
10x 3' v2	blood	blood	cell	normal	3faad104-2ab8-4434-816d-474d8d2641db	470_471	HsapDv:0000209	10x 3' v2blood470_471	normal	normal	blood	PATO:0000461	PATO:0000461
10x 3' v2	blood	blood	cell	normal	3faad104-2ab8-4434-816d-474d8d2641db	970_971	HsapDv:0000152	10x 3' v2blood970_971	normal	normal	blood	PATO:0000461	PATO:0000461
10x 3' v2	blood	blood	cell	normal	3faad104-2ab8-4434-816d-474d8d2641db	739_740	HsapDv:0000206	10x 3' v2blood739_740	normal	normal	blood	PATO:0000461	PATO:0000461
10x 3' v2	blood	blood	cell	normal	3faad104-2ab8-4434-816d-474d8d2641db	722_723	HsapDv:0000207	10x 3' v2blood722_723	normal	normal	blood	PATO:0000461	PATO:0000461
10x 3' v2	blood	blood	cell	normal	3faad104-2ab8-4434-816d-474d8d2641db	718_719	HsapDv:0000206	10x 3' v2blood718_719	normal	normal	blood	PATO:0000461	PATO:0000461
10x 3' v2	blood	blood	cell	normal	3faad104-2ab8-4434-816d-474d8d2641db	743_744	HsapDv:0000154	10x 3' v2blood743_744	normal	normal	blood	PATO:0000461	PATO:0000461
10x 3' v2	blood	blood	cell	normal	3faad104-2ab8-4434-816d-474d8d2641db	971_972	HsapDv:0000156	10x 3' v2blood971_972	normal	normal	blood	PATO:0000461	PATO:0000461
10x 3' v2	blood	blood	cell	normal	3faad104-2ab8-4434-816d-474d8d2641db	721_722	HsapDv:0000207	10x 3' v2blood721_722	normal	normal	blood	PATO:0000461	PATO:0000461
10x 3' v2	blood	blood	cell	normal	3faad104-2ab8-4434-816d-474d8d2641db	720_721	HsapDv:0000172	10x 3' v2blood720_721	normal	normal	blood	PATO:0000461	PATO:0000461
10x 3' v2	blood	blood	cell	normal	3faad104-2ab8-4434-816d-474d8d2641db	717_718	HsapDv:0000170	10x 3' v2blood717_718	normal	normal	blood	PATO:0000461	PATO:0000461
10x 3' v2	blood	blood	cell	normal	3faad104-2ab8-4434-816d-474d8d2641db	968_969	HsapDv:0000154	10x 3' v2blood968_969	normal	normal	blood	PATO:0000461	PATO:0000461
10x 3' v2	blood	blood	cell	normal	3faad104-2ab8-4434-816d-474d8d2641db	737_738	HsapDv:0000220	10x 3' v2blood737_738	normal	normal	blood	PATO:0000461	PATO:0000461
10x 3' v2	blood	blood	cell	normal	3faad104-2ab8-4434-816d-474d8d2641db	740_741	HsapDv:0000210	10x 3' v2blood740_741	normal	normal	blood	PATO:0000461	PATO:0000461
10x 3' v2	blood	blood	cell	normal	3faad104-2ab8-4434-816d-474d8d2641db	738_739	HsapDv:0000222	10x 3' v2blood738_739	normal	normal	blood	PATO:0000461	PATO:0000461
10x 3' v2	blood	blood	cell	normal	3faad104-2ab8-4434-816d-474d8d2641db	736_737	HsapDv:0000213	10x 3' v2blood736_737	normal	normal	blood	PATO:0000461	PATO:0000461
10x 3' v2	blood	blood	cell	normal	3faad104-2ab8-4434-816d-474d8d2641db	639_640	HsapDv:0000173	10x 3' v2blood639_640	normal	normal	blood	PATO:0000461	PATO:0000461
10x 3' v2	blood	blood	cell	normal	3faad104-2ab8-4434-816d-474d8d2641db	526_527	HsapDv:0000160	10x 3' v2blood526_527	normal	normal	blood	PATO:0000461	PATO:0000461
10x 3' v2	blood	blood	cell	normal	3faad104-2ab8-4434-816d-474d8d2641db	645_646	HsapDv:0000212	10x 3' v2blood645_646	normal	normal	blood	PATO:0000461	PATO:0000461
10x 3' v2	blood	blood	cell	normal	3faad104-2ab8-4434-816d-474d8d2641db	579_580	HsapDv:0000128	10x 3' v2blood579_580	normal	normal	blood	PATO:0000461	PATO:0000461
10x 3' v2	blood	blood	cell	normal	3faad104-2ab8-4434-816d-474d8d2641db	650_651	HsapDv:0000206	10x 3' v2blood650_651	normal	normal	blood	PATO:0000461	PATO:0000461
10x 3' v2	blood	blood	cell	normal	3faad104-2ab8-4434-816d-474d8d2641db	640_641	HsapDv:0000209	10x 3' v2blood640_641	normal	normal	blood	PATO:0000461	PATO:0000461
10x 3' v2	blood	blood	cell	normal	3faad104-2ab8-4434-816d-474d8d2641db	646_647	HsapDv:0000211	10x 3' v2blood646_647	normal	normal	blood	PATO:0000461	PATO:0000461
10x 3' v2	blood	blood	cell	normal	3faad104-2ab8-4434-816d-474d8d2641db	651_652	HsapDv:0000161	10x 3' v2blood651_652	normal	normal	blood	PATO:0000461	PATO:0000461
10x 3' v2	blood	blood	cell	normal	3faad104-2ab8-4434-816d-474d8d2641db	649_650	HsapDv:0000206	10x 3' v2blood649_650	normal	normal	blood	PATO:0000461	PATO:0000461
10x 3' v2	blood	blood	cell	normal	3faad104-2ab8-4434-816d-474d8d2641db	652_653	HsapDv:0000210	10x 3' v2blood652_653	normal	normal	blood	PATO:0000461	PATO:0000461
10x 3' v2	blood	blood	cell	normal	3faad104-2ab8-4434-816d-474d8d2641db	648_649	HsapDv:0000167	10x 3' v2blood648_649	normal	normal	blood	PATO:0000461	PATO:0000461
10x 3' v2	blood	blood	cell	normal	3faad104-2ab8-4434-816d-474d8d2641db	641_642	HsapDv:0000211	10x 3' v2blood641_642	normal	normal	blood	PATO:0000461	PATO:0000461
10x 3' v2	blood	blood	cell	normal	3faad104-2ab8-4434-816d-474d8d2641db	647_648	HsapDv:0000162	10x 3' v2blood647_648	normal	normal	blood	PATO:0000461	PATO:0000461
10x 3' v2	blood	blood	cell	normal	3faad104-2ab8-4434-816d-474d8d2641db	580_581	HsapDv:0000131	10x 3' v2blood580_581	normal	normal	blood	PATO:0000461	PATO:0000461
10x 3' v2	blood	blood	cell	normal	3faad104-2ab8-4434-816d-474d8d2641db	589_590	HsapDv:0000169	10x 3' v2blood589_590	normal	normal	blood	PATO:0000461	PATO:0000461
10x 3' v2	blood	blood	cell	normal	3faad104-2ab8-4434-816d-474d8d2641db	586_587	HsapDv:0000145	10x 3' v2blood586_587	normal	normal	blood	PATO:0000461	PATO:0000461
10x 3' v2	blood	blood	cell	normal	3faad104-2ab8-4434-816d-474d8d2641db	587_588	HsapDv:0000166	10x 3' v2blood587_588	normal	normal	blood	PATO:0000461	PATO:0000461
10x 3' v2	blood	blood	cell	normal	3faad104-2ab8-4434-816d-474d8d2641db	585_586	HsapDv:0000165	10x 3' v2blood585_586	normal	normal	blood	PATO:0000461	PATO:0000461
10x 3' v2	blood	blood	cell	normal	3faad104-2ab8-4434-816d-474d8d2641db	590_591	HsapDv:0000163	10x 3' v2blood590_591	normal	normal	blood	PATO:0000461	PATO:0000461
10x 3' v2	blood	blood	cell	normal	3faad104-2ab8-4434-816d-474d8d2641db	582_583	HsapDv:0000146	10x 3' v2blood582_583	normal	normal	blood	PATO:0000461	PATO:0000461
10x 3' v2	blood	blood	cell	normal	3faad104-2ab8-4434-816d-474d8d2641db	581_582	HsapDv:0000157	10x 3' v2blood581_582	normal	normal	blood	PATO:0000461	PATO:0000461
10x 3' v2	blood	blood	cell	normal	3faad104-2ab8-4434-816d-474d8d2641db	644_645	HsapDv:0000153	10x 3' v2blood644_645	normal	normal	blood	PATO:0000461	PATO:0000461
10x 3' v2	blood	blood	cell	normal	3faad104-2ab8-4434-816d-474d8d2641db	624_625	HsapDv:0000154	10x 3' v2blood624_625	normal	normal	blood	PATO:0000461	PATO:0000461
10x 3' v2	blood	blood	cell	normal	3faad104-2ab8-4434-816d-474d8d2641db	584_585	HsapDv:0000168	10x 3' v2blood584_585	normal	normal	blood	PATO:0000461	PATO:0000461
10x 3' v2	blood	blood	cell	normal	3faad104-2ab8-4434-816d-474d8d2641db	583_584	HsapDv:0000130	10x 3' v2blood583_584	normal	normal	blood	PATO:0000461	PATO:0000461
10x 3' v2	blood	blood	cell	normal	3faad104-2ab8-4434-816d-474d8d2641db	588_589	HsapDv:0000163	10x 3' v2blood588_589	normal	normal	blood	PATO:0000461	PATO:0000461
10x 3' v2	blood	blood	cell	normal	3faad104-2ab8-4434-816d-474d8d2641db	625_626	HsapDv:0000153	10x 3' v2blood625_626	normal	normal	blood	PATO:0000461	PATO:0000461
10x 3' v2	blood	blood	cell	normal	3faad104-2ab8-4434-816d-474d8d2641db	634_635	HsapDv:0000149	10x 3' v2blood634_635	normal	normal	blood	PATO:0000461	PATO:0000461
10x 3' v2	blood	blood	cell	normal	3faad104-2ab8-4434-816d-474d8d2641db	635_636	HsapDv:0000160	10x 3' v2blood635_636	normal	normal	blood	PATO:0000461	PATO:0000461
10x 3' v2	blood	blood	cell	normal	3faad104-2ab8-4434-816d-474d8d2641db	592_593	HsapDv:0000162	10x 3' v2blood592_593	normal	normal	blood	PATO:0000461	PATO:0000461
10x 3' v2	blood	blood	cell	normal	3faad104-2ab8-4434-816d-474d8d2641db	595_596	HsapDv:0000207	10x 3' v2blood595_596	normal	normal	blood	PATO:0000461	PATO:0000461
10x 3' v2	blood	blood	cell	normal	3faad104-2ab8-4434-816d-474d8d2641db	593_594	HsapDv:0000163	10x 3' v2blood593_594	normal	normal	blood	PATO:0000461	PATO:0000461
10x 3' v2	blood	blood	cell	normal	3faad104-2ab8-4434-816d-474d8d2641db	344_345	HsapDv:0000155	10x 3' v2blood344_345	normal	normal	blood	PATO:0000461	PATO:0000461
10x 3' v2	blood	blood	cell	normal	3faad104-2ab8-4434-816d-474d8d2641db	345_346	HsapDv:0000160	10x 3' v2blood345_346	normal	normal	blood	PATO:0000461	PATO:0000461
10x 3' v2	blood	blood	cell	normal	3faad104-2ab8-4434-816d-474d8d2641db	591_592	HsapDv:0000209	10x 3' v2blood591_592	normal	normal	blood	PATO:0000461	PATO:0000461
10x 3' v2	blood	blood	cell	normal	3faad104-2ab8-4434-816d-474d8d2641db	629_630	HsapDv:0000128	10x 3' v2blood629_630	normal	normal	blood	PATO:0000461	PATO:0000461
10x 3' v2	blood	blood	cell	normal	3faad104-2ab8-4434-816d-474d8d2641db	628_629	HsapDv:0000167	10x 3' v2blood628_629	normal	normal	blood	PATO:0000461	PATO:0000461
10x 3' v2	blood	blood	cell	normal	3faad104-2ab8-4434-816d-474d8d2641db	630_631	HsapDv:0000148	10x 3' v2blood630_631	normal	normal	blood	PATO:0000461	PATO:0000461
10x 3' v2	blood	blood	cell	normal	3faad104-2ab8-4434-816d-474d8d2641db	626_627	HsapDv:0000140	10x 3' v2blood626_627	normal	normal	blood	PATO:0000461	PATO:0000461
10x 3' v2	blood	blood	cell	normal	3faad104-2ab8-4434-816d-474d8d2641db	594_595	HsapDv:0000168	10x 3' v2blood594_595	normal	normal	blood	PATO:0000461	PATO:0000461
10x 3' v2	blood	blood	cell	normal	3faad104-2ab8-4434-816d-474d8d2641db	627_628	HsapDv:0000163	10x 3' v2blood627_628	normal	normal	blood	PATO:0000461	PATO:0000461
10x 3' v2	blood	blood	cell	normal	3faad104-2ab8-4434-816d-474d8d2641db	655_656	HsapDv:0000154	10x 3' v2blood655_656	normal	normal	blood	PATO:0000461	PATO:0000461
10x 3' v2	blood	blood	cell	normal	3faad104-2ab8-4434-816d-474d8d2641db	52_52	HsapDv:0000146	10x 3' v2blood52_52	normal	normal	blood	PATO:0000461	PATO:0000461
10x 3' v2	blood	blood	cell	normal	3faad104-2ab8-4434-816d-474d8d2641db	385_386	HsapDv:0000141	10x 3' v2blood385_386	normal	normal	blood	PATO:0000461	PATO:0000461
10x 3' v2	blood	blood	cell	normal	3faad104-2ab8-4434-816d-474d8d2641db	659_660	HsapDv:0000114	10x 3' v2blood659_660	normal	normal	blood	PATO:0000461	PATO:0000461
10x 3' v2	blood	blood	cell	normal	3faad104-2ab8-4434-816d-474d8d2641db	353_354	HsapDv:0000165	10x 3' v2blood353_354	normal	normal	blood	PATO:0000461	PATO:0000461
10x 3' v2	blood	blood	cell	normal	3faad104-2ab8-4434-816d-474d8d2641db	654_655	HsapDv:0000153	10x 3' v2blood654_655	normal	normal	blood	PATO:0000461	PATO:0000461
10x 3' v2	blood	blood	cell	normal	3faad104-2ab8-4434-816d-474d8d2641db	657_658	HsapDv:0000162	10x 3' v2blood657_658	normal	normal	blood	PATO:0000461	PATO:0000461
10x 3' v2	blood	blood	cell	normal	3faad104-2ab8-4434-816d-474d8d2641db	351_352	HsapDv:0000171	10x 3' v2blood351_352	normal	normal	blood	PATO:0000461	PATO:0000461
10x 3' v2	blood	blood	cell	normal	3faad104-2ab8-4434-816d-474d8d2641db	653_654	HsapDv:0000212	10x 3' v2blood653_654	normal	normal	blood	PATO:0000461	PATO:0000461
10x 3' v2	blood	blood	cell	normal	3faad104-2ab8-4434-816d-474d8d2641db	354_355	HsapDv:0000117	10x 3' v2blood354_355	normal	normal	blood	PATO:0000461	PATO:0000461
10x 3' v2	blood	blood	cell	normal	3faad104-2ab8-4434-816d-474d8d2641db	386_387	HsapDv:0000206	10x 3' v2blood386_387	normal	normal	blood	PATO:0000461	PATO:0000461
10x 3' v2	blood	blood	cell	normal	3faad104-2ab8-4434-816d-474d8d2641db	658_659	HsapDv:0000136	10x 3' v2blood658_659	normal	normal	blood	PATO:0000461	PATO:0000461
10x 3' v2	blood	blood	cell	normal	3faad104-2ab8-4434-816d-474d8d2641db	346_347	HsapDv:0000155	10x 3' v2blood346_347	normal	normal	blood	PATO:0000461	PATO:0000461
10x 3' v2	blood	blood	cell	normal	3faad104-2ab8-4434-816d-474d8d2641db	350_351	HsapDv:0000146	10x 3' v2blood350_351	normal	normal	blood	PATO:0000461	PATO:0000461
10x 3' v2	blood	blood	cell	normal	3faad104-2ab8-4434-816d-474d8d2641db	41_41	HsapDv:0000171	10x 3' v2blood41_41	normal	normal	blood	PATO:0000461	PATO:0000461
10x 3' v2	blood	blood	cell	normal	3faad104-2ab8-4434-816d-474d8d2641db	465_466	HsapDv:0000153	10x 3' v2blood465_466	normal	normal	blood	PATO:0000461	PATO:0000461
10x 3' v2	blood	blood	cell	normal	3faad104-2ab8-4434-816d-474d8d2641db	113_113	HsapDv:0000161	10x 3' v2blood113_113	normal	normal	blood	PATO:0000461	PATO:0000461
10x 3' v2	blood	blood	cell	normal	3faad104-2ab8-4434-816d-474d8d2641db	349_350	HsapDv:0000145	10x 3' v2blood349_350	normal	normal	blood	PATO:0000461	PATO:0000461
10x 3' v2	blood	blood	cell	normal	3faad104-2ab8-4434-816d-474d8d2641db	632_633	HsapDv:0000164	10x 3' v2blood632_633	normal	normal	blood	PATO:0000461	PATO:0000461
10x 3' v2	blood	blood	cell	normal	3faad104-2ab8-4434-816d-474d8d2641db	39_39	HsapDv:0000136	10x 3' v2blood39_39	normal	normal	blood	PATO:0000461	PATO:0000461
10x 3' v2	blood	blood	cell	normal	3faad104-2ab8-4434-816d-474d8d2641db	660_661	HsapDv:0000134	10x 3' v2blood660_661	normal	normal	blood	PATO:0000461	PATO:0000461
10x 3' v2	blood	blood	cell	normal	3faad104-2ab8-4434-816d-474d8d2641db	43_43	HsapDv:0000140	10x 3' v2blood43_43	normal	normal	blood	PATO:0000461	PATO:0000461
10x 3' v2	blood	blood	cell	normal	3faad104-2ab8-4434-816d-474d8d2641db	597_598	HsapDv:0000146	10x 3' v2blood597_598	normal	normal	blood	PATO:0000461	PATO:0000461
10x 3' v2	blood	blood	cell	normal	3faad104-2ab8-4434-816d-474d8d2641db	352_353	HsapDv:0000152	10x 3' v2blood352_353	normal	normal	blood	PATO:0000461	PATO:0000461
10x 3' v2	blood	blood	cell	normal	3faad104-2ab8-4434-816d-474d8d2641db	633_634	HsapDv:0000151	10x 3' v2blood633_634	normal	normal	blood	PATO:0000461	PATO:0000461
10x 3' v2	blood	blood	cell	normal	3faad104-2ab8-4434-816d-474d8d2641db	596_597	HsapDv:0000138	10x 3' v2blood596_597	normal	normal	blood	PATO:0000461	PATO:0000461
10x 3' v2	blood	blood	cell	normal	3faad104-2ab8-4434-816d-474d8d2641db	42_42	HsapDv:0000153	10x 3' v2blood42_42	normal	normal	blood	PATO:0000461	PATO:0000461
10x 3' v2	blood	blood	cell	normal	3faad104-2ab8-4434-816d-474d8d2641db	40_40	HsapDv:0000166	10x 3' v2blood40_40	normal	normal	blood	PATO:0000461	PATO:0000461
10x 3' v2	blood	blood	cell	normal	3faad104-2ab8-4434-816d-474d8d2641db	75_75	HsapDv:0000167	10x 3' v2blood75_75	normal	normal	blood	PATO:0000461	PATO:0000461
10x 3' v2	blood	blood	cell	normal	3faad104-2ab8-4434-816d-474d8d2641db	57_57	HsapDv:0000126	10x 3' v2blood57_57	normal	normal	blood	PATO:0000461	PATO:0000461
10x 3' v2	blood	blood	cell	normal	3faad104-2ab8-4434-816d-474d8d2641db	93_93	HsapDv:0000154	10x 3' v2blood93_93	normal	normal	blood	PATO:0000461	PATO:0000461
10x 3' v2	blood	blood	cell	normal	3faad104-2ab8-4434-816d-474d8d2641db	47_47	HsapDv:0000113	10x 3' v2blood47_47	normal	normal	blood	PATO:0000461	PATO:0000461
10x 3' v2	blood	blood	cell	normal	3faad104-2ab8-4434-816d-474d8d2641db	58_58	HsapDv:0000113	10x 3' v2blood58_58	normal	normal	blood	PATO:0000461	PATO:0000461
10x 3' v2	blood	blood	cell	normal	3faad104-2ab8-4434-816d-474d8d2641db	49_49	HsapDv:0000210	10x 3' v2blood49_49	normal	normal	blood	PATO:0000461	PATO:0000461
10x 3' v2	blood	blood	cell	normal	3faad104-2ab8-4434-816d-474d8d2641db	90_90	HsapDv:0000169	10x 3' v2blood90_90	normal	normal	blood	PATO:0000461	PATO:0000461
10x 3' v2	blood	blood	cell	normal	3faad104-2ab8-4434-816d-474d8d2641db	53_53	HsapDv:0000126	10x 3' v2blood53_53	normal	normal	blood	PATO:0000461	PATO:0000461
10x 3' v2	blood	blood	cell	normal	3faad104-2ab8-4434-816d-474d8d2641db	50_50	HsapDv:0000158	10x 3' v2blood50_50	normal	normal	blood	PATO:0000461	PATO:0000461
10x 3' v2	blood	blood	cell	normal	3faad104-2ab8-4434-816d-474d8d2641db	92_92	HsapDv:0000165	10x 3' v2blood92_92	normal	normal	blood	PATO:0000461	PATO:0000461
10x 3' v2	blood	blood	cell	normal	3faad104-2ab8-4434-816d-474d8d2641db	91_91	HsapDv:0000147	10x 3' v2blood91_91	normal	normal	blood	PATO:0000461	PATO:0000461
10x 3' v2	blood	blood	cell	normal	3faad104-2ab8-4434-816d-474d8d2641db	48_48	HsapDv:0000212	10x 3' v2blood48_48	normal	normal	blood	PATO:0000461	PATO:0000461
10x 3' v2	blood	blood	cell	normal	3faad104-2ab8-4434-816d-474d8d2641db	51_51	HsapDv:0000154	10x 3' v2blood51_51	normal	normal	blood	PATO:0000461	PATO:0000461
10x 3' v2	blood	blood	cell	normal	3faad104-2ab8-4434-816d-474d8d2641db	89_89	HsapDv:0000160	10x 3' v2blood89_89	normal	normal	blood	PATO:0000461	PATO:0000461
10x 3' v2	blood	blood	cell	normal	3faad104-2ab8-4434-816d-474d8d2641db	60_60	HsapDv:0000129	10x 3' v2blood60_60	normal	normal	blood	PATO:0000461	PATO:0000461
10x 3' v2	blood	blood	cell	normal	3faad104-2ab8-4434-816d-474d8d2641db	54_54	HsapDv:0000160	10x 3' v2blood54_54	normal	normal	blood	PATO:0000461	PATO:0000461
10x 3' v2	blood	blood	cell	normal	3faad104-2ab8-4434-816d-474d8d2641db	56_56	HsapDv:0000130	10x 3' v2blood56_56	normal	normal	blood	PATO:0000461	PATO:0000461
10x 3' v2	blood	blood	cell	normal	3faad104-2ab8-4434-816d-474d8d2641db	97_97	HsapDv:0000153	10x 3' v2blood97_97	normal	normal	blood	PATO:0000461	PATO:0000461
10x 3' v2	blood	blood	cell	normal	3faad104-2ab8-4434-816d-474d8d2641db	55_55	HsapDv:0000165	10x 3' v2blood55_55	normal	normal	blood	PATO:0000461	PATO:0000461
10x 3' v2	blood	blood	cell	normal	3faad104-2ab8-4434-816d-474d8d2641db	63_63	HsapDv:0000138	10x 3' v2blood63_63	normal	normal	blood	PATO:0000461	PATO:0000461
10x 3' v2	blood	blood	cell	normal	3faad104-2ab8-4434-816d-474d8d2641db	286_287	HsapDv:0000138	10x 3' v2blood286_287	normal	normal	blood	PATO:0000461	PATO:0000461
10x 3' v2	blood	blood	cell	normal	3faad104-2ab8-4434-816d-474d8d2641db	64_64	HsapDv:0000140	10x 3' v2blood64_64	normal	normal	blood	PATO:0000461	PATO:0000461
10x 3' v2	blood	blood	cell	normal	3faad104-2ab8-4434-816d-474d8d2641db	276_277	HsapDv:0000159	10x 3' v2blood276_277	normal	normal	blood	PATO:0000461	PATO:0000461
10x 3' v2	blood	blood	cell	normal	3faad104-2ab8-4434-816d-474d8d2641db	1077_1078	HsapDv:0000155	10x 3' v2blood1077_1078	normal	normal	blood	PATO:0000461	PATO:0000461
10x 3' v2	blood	blood	cell	normal	3faad104-2ab8-4434-816d-474d8d2641db	61_61	HsapDv:0000119	10x 3' v2blood61_61	normal	normal	blood	PATO:0000461	PATO:0000461
10x 3' v2	blood	blood	cell	normal	3faad104-2ab8-4434-816d-474d8d2641db	95_95	HsapDv:0000163	10x 3' v2blood95_95	normal	normal	blood	PATO:0000461	PATO:0000461
10x 3' v2	blood	blood	cell	normal	3faad104-2ab8-4434-816d-474d8d2641db	96_96	HsapDv:0000158	10x 3' v2blood96_96	normal	normal	blood	PATO:0000461	PATO:0000461
10x 3' v2	blood	blood	cell	normal	3faad104-2ab8-4434-816d-474d8d2641db	287_288	HsapDv:0000173	10x 3' v2blood287_288	normal	normal	blood	PATO:0000461	PATO:0000461
10x 3' v2	blood	blood	cell	normal	3faad104-2ab8-4434-816d-474d8d2641db	86_86	HsapDv:0000137	10x 3' v2blood86_86	normal	normal	blood	PATO:0000461	PATO:0000461
10x 3' v2	blood	blood	cell	normal	3faad104-2ab8-4434-816d-474d8d2641db	71_71	HsapDv:0000212	10x 3' v2blood71_71	normal	normal	blood	PATO:0000461	PATO:0000461
10x 3' v2	blood	blood	cell	normal	3faad104-2ab8-4434-816d-474d8d2641db	88_88	HsapDv:0000172	10x 3' v2blood88_88	normal	normal	blood	PATO:0000461	PATO:0000461
10x 3' v2	blood	blood	cell	normal	3faad104-2ab8-4434-816d-474d8d2641db	163_163	HsapDv:0000150	10x 3' v2blood163_163	normal	normal	blood	PATO:0000461	PATO:0000461
10x 3' v2	blood	blood	cell	normal	3faad104-2ab8-4434-816d-474d8d2641db	72_72	HsapDv:0000171	10x 3' v2blood72_72	normal	normal	blood	PATO:0000461	PATO:0000461
10x 3' v2	blood	blood	cell	normal	3faad104-2ab8-4434-816d-474d8d2641db	84_84	HsapDv:0000151	10x 3' v2blood84_84	normal	normal	blood	PATO:0000461	PATO:0000461
10x 3' v2	blood	blood	cell	normal	3faad104-2ab8-4434-816d-474d8d2641db	1081_1082	HsapDv:0000167	10x 3' v2blood1081_1082	normal	normal	blood	PATO:0000461	PATO:0000461
10x 3' v2	blood	blood	cell	normal	3faad104-2ab8-4434-816d-474d8d2641db	85_85	HsapDv:0000164	10x 3' v2blood85_85	normal	normal	blood	PATO:0000461	PATO:0000461
10x 3' v2	blood	blood	cell	normal	3faad104-2ab8-4434-816d-474d8d2641db	1080_1081	HsapDv:0000165	10x 3' v2blood1080_1081	normal	normal	blood	PATO:0000461	PATO:0000461
10x 3' v2	blood	blood	cell	normal	3faad104-2ab8-4434-816d-474d8d2641db	1079_1080	HsapDv:0000171	10x 3' v2blood1079_1080	normal	normal	blood	PATO:0000461	PATO:0000461
10x 3' v2	blood	blood	cell	normal	3faad104-2ab8-4434-816d-474d8d2641db	1078_1079	HsapDv:0000159	10x 3' v2blood1078_1079	normal	normal	blood	PATO:0000461	PATO:0000461
10x 3' v2	blood	blood	cell	normal	3faad104-2ab8-4434-816d-474d8d2641db	87_87	HsapDv:0000157	10x 3' v2blood87_87	normal	normal	blood	PATO:0000461	PATO:0000461
10x 3' v2	blood	blood	cell	normal	3faad104-2ab8-4434-816d-474d8d2641db	70_70	HsapDv:0000144	10x 3' v2blood70_70	normal	normal	blood	PATO:0000461	PATO:0000461
10x 3' v2	blood	blood	cell	normal	3faad104-2ab8-4434-816d-474d8d2641db	170_171	HsapDv:0000137	10x 3' v2blood170_171	normal	normal	blood	PATO:0000461	PATO:0000461
10x 3' v2	blood	blood	cell	normal	3faad104-2ab8-4434-816d-474d8d2641db	169_170	HsapDv:0000114	10x 3' v2blood169_170	normal	normal	blood	PATO:0000461	PATO:0000461
10x 3' v2	blood	blood	cell	normal	3faad104-2ab8-4434-816d-474d8d2641db	155_155	HsapDv:0000150	10x 3' v2blood155_155	normal	normal	blood	PATO:0000461	PATO:0000461
10x 3' v2	blood	blood	cell	normal	3faad104-2ab8-4434-816d-474d8d2641db	171_172	HsapDv:0000156	10x 3' v2blood171_172	normal	normal	blood	PATO:0000461	PATO:0000461
10x 3' v2	blood	blood	cell	normal	3faad104-2ab8-4434-816d-474d8d2641db	173_174	HsapDv:0000162	10x 3' v2blood173_174	normal	normal	blood	PATO:0000461	PATO:0000461
10x 3' v2	blood	blood	cell	normal	3faad104-2ab8-4434-816d-474d8d2641db	167_168	HsapDv:0000152	10x 3' v2blood167_168	normal	normal	blood	PATO:0000461	PATO:0000461
10x 3' v2	blood	blood	cell	normal	3faad104-2ab8-4434-816d-474d8d2641db	168_169	HsapDv:0000173	10x 3' v2blood168_169	normal	normal	blood	PATO:0000461	PATO:0000461
10x 3' v2	blood	blood	cell	normal	3faad104-2ab8-4434-816d-474d8d2641db	154_154	HsapDv:0000161	10x 3' v2blood154_154	normal	normal	blood	PATO:0000461	PATO:0000461
10x 3' v2	blood	blood	cell	normal	3faad104-2ab8-4434-816d-474d8d2641db	172_173	HsapDv:0000117	10x 3' v2blood172_173	normal	normal	blood	PATO:0000461	PATO:0000461
10x 3' v2	blood	blood	cell	normal	3faad104-2ab8-4434-816d-474d8d2641db	166_167	HsapDv:0000128	10x 3' v2blood166_167	normal	normal	blood	PATO:0000461	PATO:0000461
10x 3' v2	blood	blood	cell	normal	3faad104-2ab8-4434-816d-474d8d2641db	165_166	HsapDv:0000155	10x 3' v2blood165_166	normal	normal	blood	PATO:0000461	PATO:0000461
10x 3' v2	blood	blood	cell	normal	3faad104-2ab8-4434-816d-474d8d2641db	175_176	HsapDv:0000143	10x 3' v2blood175_176	normal	normal	blood	PATO:0000461	PATO:0000461
10x 3' v2	blood	blood	cell	normal	3faad104-2ab8-4434-816d-474d8d2641db	164_165	HsapDv:0000135	10x 3' v2blood164_165	normal	normal	blood	PATO:0000461	PATO:0000461
10x 3' v2	blood	blood	cell	normal	3faad104-2ab8-4434-816d-474d8d2641db	156_156	HsapDv:0000167	10x 3' v2blood156_156	normal	normal	blood	PATO:0000461	PATO:0000461
10x 3' v2	blood	blood	cell	normal	3faad104-2ab8-4434-816d-474d8d2641db	28_28	HsapDv:0000168	10x 3' v2blood28_28	normal	normal	blood	PATO:0000461	PATO:0000461
10x 3' v2	blood	blood	cell	normal	3faad104-2ab8-4434-816d-474d8d2641db	134_134	HsapDv:0000167	10x 3' v2blood134_134	normal	normal	blood	PATO:0000461	PATO:0000461
10x 3' v2	blood	blood	cell	normal	3faad104-2ab8-4434-816d-474d8d2641db	142_142	HsapDv:0000161	10x 3' v2blood142_142	normal	normal	blood	PATO:0000461	PATO:0000461
10x 3' v2	blood	blood	cell	normal	3faad104-2ab8-4434-816d-474d8d2641db	598_599	HsapDv:0000143	10x 3' v2blood598_599	normal	normal	blood	PATO:0000461	PATO:0000461
10x 3' v2	blood	blood	cell	normal	3faad104-2ab8-4434-816d-474d8d2641db	141_141	HsapDv:0000130	10x 3' v2blood141_141	normal	normal	blood	PATO:0000461	PATO:0000461
10x 3' v2	blood	blood	cell	normal	3faad104-2ab8-4434-816d-474d8d2641db	138_138	HsapDv:0000158	10x 3' v2blood138_138	normal	normal	blood	PATO:0000461	PATO:0000461
10x 3' v2	blood	blood	cell	normal	3faad104-2ab8-4434-816d-474d8d2641db	137_137	HsapDv:0000213	10x 3' v2blood137_137	normal	normal	blood	PATO:0000461	PATO:0000461
10x 3' v2	blood	blood	cell	normal	3faad104-2ab8-4434-816d-474d8d2641db	46_46	HsapDv:0000162	10x 3' v2blood46_46	normal	normal	blood	PATO:0000461	PATO:0000461
10x 3' v2	blood	blood	cell	normal	3faad104-2ab8-4434-816d-474d8d2641db	139_139	HsapDv:0000173	10x 3' v2blood139_139	normal	normal	blood	PATO:0000461	PATO:0000461
10x 3' v2	blood	blood	cell	normal	3faad104-2ab8-4434-816d-474d8d2641db	140_140	HsapDv:0000154	10x 3' v2blood140_140	normal	normal	blood	PATO:0000461	PATO:0000461
10x 3' v2	blood	blood	cell	normal	3faad104-2ab8-4434-816d-474d8d2641db	27_27	HsapDv:0000167	10x 3' v2blood27_27	normal	normal	blood	PATO:0000461	PATO:0000461
10x 3' v2	blood	blood	cell	normal	3faad104-2ab8-4434-816d-474d8d2641db	25_25	HsapDv:0000158	10x 3' v2blood25_25	normal	normal	blood	PATO:0000461	PATO:0000461
10x 3' v2	blood	blood	cell	normal	3faad104-2ab8-4434-816d-474d8d2641db	723_724	HsapDv:0000163	10x 3' v2blood723_724	normal	normal	blood	PATO:0000461	PATO:0000461
10x 3' v2	blood	blood	cell	normal	3faad104-2ab8-4434-816d-474d8d2641db	978_979	HsapDv:0000165	10x 3' v2blood978_979	normal	normal	blood	PATO:0000461	PATO:0000461
10x 3' v2	blood	blood	cell	normal	3faad104-2ab8-4434-816d-474d8d2641db	977_978	HsapDv:0000164	10x 3' v2blood977_978	normal	normal	blood	PATO:0000461	PATO:0000461
10x 3' v2	blood	blood	cell	normal	3faad104-2ab8-4434-816d-474d8d2641db	974_975	HsapDv:0000168	10x 3' v2blood974_975	normal	normal	blood	PATO:0000461	PATO:0000461
10x 3' v2	blood	blood	cell	normal	3faad104-2ab8-4434-816d-474d8d2641db	724_725	HsapDv:0000159	10x 3' v2blood724_725	normal	normal	blood	PATO:0000461	PATO:0000461
10x 3' v2	blood	blood	cell	normal	3faad104-2ab8-4434-816d-474d8d2641db	972_973	HsapDv:0000207	10x 3' v2blood972_973	normal	normal	blood	PATO:0000461	PATO:0000461
10x 3' v2	blood	blood	cell	normal	3faad104-2ab8-4434-816d-474d8d2641db	976_977	HsapDv:0000161	10x 3' v2blood976_977	normal	normal	blood	PATO:0000461	PATO:0000461
10x 3' v2	blood	blood	cell	normal	3faad104-2ab8-4434-816d-474d8d2641db	969_970	HsapDv:0000153	10x 3' v2blood969_970	normal	normal	blood	PATO:0000461	PATO:0000461
10x 3' v2	blood	blood	cell	normal	3faad104-2ab8-4434-816d-474d8d2641db	973_974	HsapDv:0000173	10x 3' v2blood973_974	normal	normal	blood	PATO:0000461	PATO:0000461
10x 3' v2	blood	blood	cell	normal	3faad104-2ab8-4434-816d-474d8d2641db	975_976	HsapDv:0000169	10x 3' v2blood975_976	normal	normal	blood	PATO:0000461	PATO:0000461
10x 3' v2	blood	blood	cell	normal	3faad104-2ab8-4434-816d-474d8d2641db	714_715	HsapDv:0000155	10x 3' v2blood714_715	normal	normal	blood	PATO:0000461	PATO:0000461
10x 3' v2	blood	blood	cell	normal	3faad104-2ab8-4434-816d-474d8d2641db	979_980	HsapDv:0000158	10x 3' v2blood979_980	normal	normal	blood	PATO:0000461	PATO:0000461
10x 3' v2	blood	blood	cell	normal	3faad104-2ab8-4434-816d-474d8d2641db	725_726	HsapDv:0000151	10x 3' v2blood725_726	normal	normal	blood	PATO:0000461	PATO:0000461
10x 3' v2	blood	blood	cell	normal	3faad104-2ab8-4434-816d-474d8d2641db	726_727	HsapDv:0000161	10x 3' v2blood726_727	normal	normal	blood	PATO:0000461	PATO:0000461
10x 3' v2	blood	blood	cell	normal	3faad104-2ab8-4434-816d-474d8d2641db	149_149	HsapDv:0000153	10x 3' v2blood149_149	normal	normal	blood	PATO:0000461	PATO:0000461
10x 3' v2	blood	blood	cell	normal	3faad104-2ab8-4434-816d-474d8d2641db	177_178	HsapDv:0000113	10x 3' v2blood177_178	normal	normal	blood	PATO:0000461	PATO:0000461
10x 3' v2	blood	blood	cell	normal	3faad104-2ab8-4434-816d-474d8d2641db	179_180	HsapDv:0000125	10x 3' v2blood179_180	normal	normal	blood	PATO:0000461	PATO:0000461
10x 3' v2	blood	blood	cell	normal	3faad104-2ab8-4434-816d-474d8d2641db	148_148	HsapDv:0000156	10x 3' v2blood148_148	normal	normal	blood	PATO:0000461	PATO:0000461
10x 3' v2	blood	blood	cell	normal	3faad104-2ab8-4434-816d-474d8d2641db	144_144	HsapDv:0000138	10x 3' v2blood144_144	normal	normal	blood	PATO:0000461	PATO:0000461
10x 3' v2	blood	blood	cell	normal	3faad104-2ab8-4434-816d-474d8d2641db	150_150	HsapDv:0000125	10x 3' v2blood150_150	normal	normal	blood	PATO:0000461	PATO:0000461
10x 3' v2	blood	blood	cell	normal	3faad104-2ab8-4434-816d-474d8d2641db	145_145	HsapDv:0000213	10x 3' v2blood145_145	normal	normal	blood	PATO:0000461	PATO:0000461
10x 3' v2	blood	blood	cell	normal	3faad104-2ab8-4434-816d-474d8d2641db	147_147	HsapDv:0000148	10x 3' v2blood147_147	normal	normal	blood	PATO:0000461	PATO:0000461
10x 3' v2	blood	blood	cell	normal	3faad104-2ab8-4434-816d-474d8d2641db	178_179	HsapDv:0000141	10x 3' v2blood178_179	normal	normal	blood	PATO:0000461	PATO:0000461
10x 3' v2	blood	blood	cell	normal	3faad104-2ab8-4434-816d-474d8d2641db	176_177	HsapDv:0000121	10x 3' v2blood176_177	normal	normal	blood	PATO:0000461	PATO:0000461
10x 3' v2	blood	blood	cell	normal	3faad104-2ab8-4434-816d-474d8d2641db	153_153	HsapDv:0000140	10x 3' v2blood153_153	normal	normal	blood	PATO:0000461	PATO:0000461
10x 3' v2	blood	blood	cell	normal	3faad104-2ab8-4434-816d-474d8d2641db	152_152	HsapDv:0000162	10x 3' v2blood152_152	normal	normal	blood	PATO:0000461	PATO:0000461
10x 3' v2	blood	blood	cell	normal	3faad104-2ab8-4434-816d-474d8d2641db	151_151	HsapDv:0000113	10x 3' v2blood151_151	normal	normal	blood	PATO:0000461	PATO:0000461
10x 3' v2	blood	blood	cell	normal	3faad104-2ab8-4434-816d-474d8d2641db	146_146	HsapDv:0000157	10x 3' v2blood146_146	normal	normal	blood	PATO:0000461	PATO:0000461
10x 3' v2	blood	blood	cell	normal	3faad104-2ab8-4434-816d-474d8d2641db	81_81	HsapDv:0000156	10x 3' v2blood81_81	normal	normal	blood	PATO:0000461	PATO:0000461
10x 3' v2	blood	blood	cell	normal	3faad104-2ab8-4434-816d-474d8d2641db	77_77	HsapDv:0000134	10x 3' v2blood77_77	normal	normal	blood	PATO:0000461	PATO:0000461
10x 3' v2	blood	blood	cell	normal	3faad104-2ab8-4434-816d-474d8d2641db	79_79	HsapDv:0000154	10x 3' v2blood79_79	normal	normal	blood	PATO:0000461	PATO:0000461
10x 3' v2	blood	blood	cell	normal	3faad104-2ab8-4434-816d-474d8d2641db	288_289	HsapDv:0000206	10x 3' v2blood288_289	normal	normal	blood	PATO:0000461	PATO:0000461
10x 3' v2	blood	blood	cell	normal	3faad104-2ab8-4434-816d-474d8d2641db	83_83	HsapDv:0000146	10x 3' v2blood83_83	normal	normal	blood	PATO:0000461	PATO:0000461
10x 3' v2	blood	blood	cell	normal	3faad104-2ab8-4434-816d-474d8d2641db	76_76	HsapDv:0000167	10x 3' v2blood76_76	normal	normal	blood	PATO:0000461	PATO:0000461
10x 3' v2	blood	blood	cell	normal	3faad104-2ab8-4434-816d-474d8d2641db	180_181	HsapDv:0000162	10x 3' v2blood180_181	normal	normal	blood	PATO:0000461	PATO:0000461
10x 3' v2	blood	blood	cell	normal	3faad104-2ab8-4434-816d-474d8d2641db	78_78	HsapDv:0000132	10x 3' v2blood78_78	normal	normal	blood	PATO:0000461	PATO:0000461
10x 3' v2	blood	blood	cell	normal	3faad104-2ab8-4434-816d-474d8d2641db	289_290	HsapDv:0000123	10x 3' v2blood289_290	normal	normal	blood	PATO:0000461	PATO:0000461
10x 3' v2	blood	blood	cell	normal	3faad104-2ab8-4434-816d-474d8d2641db	656_657	HsapDv:0000155	10x 3' v2blood656_657	normal	normal	blood	PATO:0000461	PATO:0000461
10x 3' v2	blood	blood	cell	normal	3faad104-2ab8-4434-816d-474d8d2641db	82_82	HsapDv:0000158	10x 3' v2blood82_82	normal	normal	blood	PATO:0000461	PATO:0000461
10x 3' v2	blood	blood	cell	normal	3faad104-2ab8-4434-816d-474d8d2641db	355_356	HsapDv:0000121	10x 3' v2blood355_356	normal	normal	blood	PATO:0000461	PATO:0000461
10x 3' v2	blood	blood	cell	normal	3faad104-2ab8-4434-816d-474d8d2641db	45_45	HsapDv:0000165	10x 3' v2blood45_45	normal	normal	blood	PATO:0000461	PATO:0000461
10x 3' v2	blood	blood	cell	normal	3faad104-2ab8-4434-816d-474d8d2641db	181_182	HsapDv:0000160	10x 3' v2blood181_182	normal	normal	blood	PATO:0000461	PATO:0000461
10x 3' v2	blood	blood	cell	normal	3faad104-2ab8-4434-816d-474d8d2641db	281_282	HsapDv:0000147	10x 3' v2blood281_282	normal	normal	blood	PATO:0000461	PATO:0000461
10x 3' v2	blood	blood	cell	normal	3faad104-2ab8-4434-816d-474d8d2641db	278_279	HsapDv:0000139	10x 3' v2blood278_279	normal	normal	blood	PATO:0000461	PATO:0000461
10x 3' v2	blood	blood	cell	normal	3faad104-2ab8-4434-816d-474d8d2641db	65_65	HsapDv:0000152	10x 3' v2blood65_65	normal	normal	blood	PATO:0000461	PATO:0000461
10x 3' v2	blood	blood	cell	normal	3faad104-2ab8-4434-816d-474d8d2641db	280_281	HsapDv:0000119	10x 3' v2blood280_281	normal	normal	blood	PATO:0000461	PATO:0000461
10x 3' v2	blood	blood	cell	normal	3faad104-2ab8-4434-816d-474d8d2641db	283_284	HsapDv:0000141	10x 3' v2blood283_284	normal	normal	blood	PATO:0000461	PATO:0000461
10x 3' v2	blood	blood	cell	normal	3faad104-2ab8-4434-816d-474d8d2641db	69_69	HsapDv:0000160	10x 3' v2blood69_69	normal	normal	blood	PATO:0000461	PATO:0000461
10x 3' v2	blood	blood	cell	normal	3faad104-2ab8-4434-816d-474d8d2641db	68_68	HsapDv:0000167	10x 3' v2blood68_68	normal	normal	blood	PATO:0000461	PATO:0000461
10x 3' v2	blood	blood	cell	normal	3faad104-2ab8-4434-816d-474d8d2641db	282_283	HsapDv:0000134	10x 3' v2blood282_283	normal	normal	blood	PATO:0000461	PATO:0000461
10x 3' v2	blood	blood	cell	normal	3faad104-2ab8-4434-816d-474d8d2641db	284_285	HsapDv:0000124	10x 3' v2blood284_285	normal	normal	blood	PATO:0000461	PATO:0000461
10x 3' v2	blood	blood	cell	normal	3faad104-2ab8-4434-816d-474d8d2641db	279_280	HsapDv:0000167	10x 3' v2blood279_280	normal	normal	blood	PATO:0000461	PATO:0000461
10x 3' v2	blood	blood	cell	normal	3faad104-2ab8-4434-816d-474d8d2641db	290_291	HsapDv:0000147	10x 3' v2blood290_291	normal	normal	blood	PATO:0000461	PATO:0000461
10x 3' v2	blood	blood	cell	normal	3faad104-2ab8-4434-816d-474d8d2641db	66_66	HsapDv:0000160	10x 3' v2blood66_66	normal	normal	blood	PATO:0000461	PATO:0000461
10x 3' v2	blood	blood	cell	normal	3faad104-2ab8-4434-816d-474d8d2641db	44_44	HsapDv:0000154	10x 3' v2blood44_44	normal	normal	blood	PATO:0000461	PATO:0000461
10x 3' v2	blood	blood	cell	normal	3faad104-2ab8-4434-816d-474d8d2641db	127_127	HsapDv:0000211	10x 3' v2blood127_127	normal	normal	blood	PATO:0000461	PATO:0000461
10x 3' v2	blood	blood	cell	normal	3faad104-2ab8-4434-816d-474d8d2641db	121_121	HsapDv:0000165	10x 3' v2blood121_121	normal	normal	blood	PATO:0000461	PATO:0000461
10x 3' v2	blood	blood	cell	normal	3faad104-2ab8-4434-816d-474d8d2641db	120_120	HsapDv:0000140	10x 3' v2blood120_120	normal	normal	blood	PATO:0000461	PATO:0000461
10x 3' v2	blood	blood	cell	normal	3faad104-2ab8-4434-816d-474d8d2641db	126_126	HsapDv:0000159	10x 3' v2blood126_126	normal	normal	blood	PATO:0000461	PATO:0000461
10x 3' v2	blood	blood	cell	normal	3faad104-2ab8-4434-816d-474d8d2641db	130_130	HsapDv:0000166	10x 3' v2blood130_130	normal	normal	blood	PATO:0000461	PATO:0000461
10x 3' v2	blood	blood	cell	normal	3faad104-2ab8-4434-816d-474d8d2641db	119_119	HsapDv:0000132	10x 3' v2blood119_119	normal	normal	blood	PATO:0000461	PATO:0000461
10x 3' v2	blood	blood	cell	normal	3faad104-2ab8-4434-816d-474d8d2641db	125_125	HsapDv:0000168	10x 3' v2blood125_125	normal	normal	blood	PATO:0000461	PATO:0000461
10x 3' v2	blood	blood	cell	normal	3faad104-2ab8-4434-816d-474d8d2641db	133_133	HsapDv:0000156	10x 3' v2blood133_133	normal	normal	blood	PATO:0000461	PATO:0000461
10x 3' v2	blood	blood	cell	normal	3faad104-2ab8-4434-816d-474d8d2641db	128_128	HsapDv:0000131	10x 3' v2blood128_128	normal	normal	blood	PATO:0000461	PATO:0000461
10x 3' v2	blood	blood	cell	normal	3faad104-2ab8-4434-816d-474d8d2641db	132_132	HsapDv:0000156	10x 3' v2blood132_132	normal	normal	blood	PATO:0000461	PATO:0000461
10x 3' v2	blood	blood	cell	normal	3faad104-2ab8-4434-816d-474d8d2641db	122_122	HsapDv:0000161	10x 3' v2blood122_122	normal	normal	blood	PATO:0000461	PATO:0000461
10x 3' v2	blood	blood	cell	normal	3faad104-2ab8-4434-816d-474d8d2641db	129_129	HsapDv:0000129	10x 3' v2blood129_129	normal	normal	blood	PATO:0000461	PATO:0000461
10x 3' v2	blood	blood	cell	normal	3faad104-2ab8-4434-816d-474d8d2641db	123_123	HsapDv:0000144	10x 3' v2blood123_123	normal	normal	blood	PATO:0000461	PATO:0000461
10x 3' v2	blood	blood	cell	normal	3faad104-2ab8-4434-816d-474d8d2641db	131_131	HsapDv:0000161	10x 3' v2blood131_131	normal	normal	blood	PATO:0000461	PATO:0000461
10x 3' v2	blood	blood	cell	normal	3faad104-2ab8-4434-816d-474d8d2641db	185_186	HsapDv:0000156	10x 3' v2blood185_186	normal	normal	blood	PATO:0000461	PATO:0000461
10x 3' v2	blood	blood	cell	normal	3faad104-2ab8-4434-816d-474d8d2641db	29_29	HsapDv:0000163	10x 3' v2blood29_29	normal	normal	blood	PATO:0000461	PATO:0000461
10x 3' v2	blood	blood	cell	normal	3faad104-2ab8-4434-816d-474d8d2641db	188_189	HsapDv:0000140	10x 3' v2blood188_189	normal	normal	blood	PATO:0000461	PATO:0000461
10x 3' v2	blood	blood	cell	normal	3faad104-2ab8-4434-816d-474d8d2641db	189_190	HsapDv:0000162	10x 3' v2blood189_190	normal	normal	blood	PATO:0000461	PATO:0000461
10x 3' v2	blood	blood	cell	normal	3faad104-2ab8-4434-816d-474d8d2641db	33_33	HsapDv:0000167	10x 3' v2blood33_33	normal	normal	blood	PATO:0000461	PATO:0000461
10x 3' v2	blood	blood	cell	normal	3faad104-2ab8-4434-816d-474d8d2641db	186_187	HsapDv:0000122	10x 3' v2blood186_187	normal	normal	blood	PATO:0000461	PATO:0000461
10x 3' v2	blood	blood	cell	normal	3faad104-2ab8-4434-816d-474d8d2641db	1_1	HsapDv:0000159	10x 3' v2blood1_1	normal	normal	blood	PATO:0000461	PATO:0000461
10x 3' v2	blood	blood	cell	normal	3faad104-2ab8-4434-816d-474d8d2641db	187_188	HsapDv:0000120	10x 3' v2blood187_188	normal	normal	blood	PATO:0000461	PATO:0000461
10x 3' v2	blood	blood	cell	normal	3faad104-2ab8-4434-816d-474d8d2641db	2_2	HsapDv:0000142	10x 3' v2blood2_2	normal	normal	blood	PATO:0000461	PATO:0000461
10x 3' v2	blood	blood	cell	normal	3faad104-2ab8-4434-816d-474d8d2641db	35_35	HsapDv:0000163	10x 3' v2blood35_35	normal	normal	blood	PATO:0000461	PATO:0000461
10x 3' v2	blood	blood	cell	normal	3faad104-2ab8-4434-816d-474d8d2641db	36_36	HsapDv:0000160	10x 3' v2blood36_36	normal	normal	blood	PATO:0000461	PATO:0000461
10x 3' v2	blood	blood	cell	normal	3faad104-2ab8-4434-816d-474d8d2641db	30_30	HsapDv:0000131	10x 3' v2blood30_30	normal	normal	blood	PATO:0000461	PATO:0000461
10x 3' v2	blood	blood	cell	normal	3faad104-2ab8-4434-816d-474d8d2641db	37_37	HsapDv:0000141	10x 3' v2blood37_37	normal	normal	blood	PATO:0000461	PATO:0000461
10x 3' v2	blood	blood	cell	normal	3faad104-2ab8-4434-816d-474d8d2641db	38_38	HsapDv:0000173	10x 3' v2blood38_38	normal	normal	blood	PATO:0000461	PATO:0000461
10x 3' v2	blood	blood	cell	normal	3faad104-2ab8-4434-816d-474d8d2641db	183_184	HsapDv:0000159	10x 3' v2blood183_184	normal	normal	blood	PATO:0000461	PATO:0000461
10x 3' v2	blood	blood	cell	normal	3faad104-2ab8-4434-816d-474d8d2641db	191_192	HsapDv:0000149	10x 3' v2blood191_192	normal	normal	blood	PATO:0000461	PATO:0000461
10x 3' v2	blood	blood	cell	normal	3faad104-2ab8-4434-816d-474d8d2641db	184_185	HsapDv:0000209	10x 3' v2blood184_185	normal	normal	blood	PATO:0000461	PATO:0000461
10x 3' v2	blood	blood	cell	normal	3faad104-2ab8-4434-816d-474d8d2641db	161_161	HsapDv:0000127	10x 3' v2blood161_161	normal	normal	blood	PATO:0000461	PATO:0000461
10x 3' v2	blood	blood	cell	normal	3faad104-2ab8-4434-816d-474d8d2641db	190_191	HsapDv:0000155	10x 3' v2blood190_191	normal	normal	blood	PATO:0000461	PATO:0000461
10x 3' v2	blood	blood	cell	normal	3faad104-2ab8-4434-816d-474d8d2641db	159_159	HsapDv:0000157	10x 3' v2blood159_159	normal	normal	blood	PATO:0000461	PATO:0000461
10x 3' v2	blood	blood	cell	normal	3faad104-2ab8-4434-816d-474d8d2641db	160_160	HsapDv:0000154	10x 3' v2blood160_160	normal	normal	blood	PATO:0000461	PATO:0000461
10x 3' v2	blood	blood	cell	normal	3faad104-2ab8-4434-816d-474d8d2641db	4_4	HsapDv:0000142	10x 3' v2blood4_4	normal	normal	blood	PATO:0000461	PATO:0000461
10x 3' v2	blood	blood	cell	normal	3faad104-2ab8-4434-816d-474d8d2641db	158_158	HsapDv:0000153	10x 3' v2blood158_158	normal	normal	blood	PATO:0000461	PATO:0000461
10x 3' v2	blood	blood	cell	normal	3faad104-2ab8-4434-816d-474d8d2641db	3_3	HsapDv:0000147	10x 3' v2blood3_3	normal	normal	blood	PATO:0000461	PATO:0000461
10x 3' v2	blood	blood	cell	normal	3faad104-2ab8-4434-816d-474d8d2641db	182_183	HsapDv:0000164	10x 3' v2blood182_183	normal	normal	blood	PATO:0000461	PATO:0000461
10x 3' v2	blood	blood	cell	normal	3faad104-2ab8-4434-816d-474d8d2641db	124_124	HsapDv:0000165	10x 3' v2blood124_124	normal	normal	blood	PATO:0000461	PATO:0000461
10x 3' v2	blood	blood	cell	normal	3faad104-2ab8-4434-816d-474d8d2641db	248_249	HsapDv:0000163	10x 3' v2blood248_249	normal	normal	blood	PATO:0000461	PATO:0000461
10x 3' v2	blood	blood	cell	normal	3faad104-2ab8-4434-816d-474d8d2641db	243_244	HsapDv:0000153	10x 3' v2blood243_244	normal	normal	blood	PATO:0000461	PATO:0000461
10x 3' v2	blood	blood	cell	normal	3faad104-2ab8-4434-816d-474d8d2641db	245_246	HsapDv:0000152	10x 3' v2blood245_246	normal	normal	blood	PATO:0000461	PATO:0000461
10x 3' v2	blood	blood	cell	normal	3faad104-2ab8-4434-816d-474d8d2641db	244_245	HsapDv:0000173	10x 3' v2blood244_245	normal	normal	blood	PATO:0000461	PATO:0000461
10x 3' v2	blood	blood	cell	normal	3faad104-2ab8-4434-816d-474d8d2641db	6_6	HsapDv:0000173	10x 3' v2blood6_6	normal	normal	blood	PATO:0000461	PATO:0000461
10x 3' v2	blood	blood	cell	normal	3faad104-2ab8-4434-816d-474d8d2641db	247_248	HsapDv:0000171	10x 3' v2blood247_248	normal	normal	blood	PATO:0000461	PATO:0000461
10x 3' v2	blood	blood	cell	normal	3faad104-2ab8-4434-816d-474d8d2641db	8_8	HsapDv:0000165	10x 3' v2blood8_8	normal	normal	blood	PATO:0000461	PATO:0000461
10x 3' v2	blood	blood	cell	normal	3faad104-2ab8-4434-816d-474d8d2641db	252_253	HsapDv:0000123	10x 3' v2blood252_253	normal	normal	blood	PATO:0000461	PATO:0000461
10x 3' v2	blood	blood	cell	normal	3faad104-2ab8-4434-816d-474d8d2641db	255_256	HsapDv:0000148	10x 3' v2blood255_256	normal	normal	blood	PATO:0000461	PATO:0000461
10x 3' v2	blood	blood	cell	normal	3faad104-2ab8-4434-816d-474d8d2641db	7_7	HsapDv:0000168	10x 3' v2blood7_7	normal	normal	blood	PATO:0000461	PATO:0000461
10x 3' v2	blood	blood	cell	normal	3faad104-2ab8-4434-816d-474d8d2641db	250_251	HsapDv:0000157	10x 3' v2blood250_251	normal	normal	blood	PATO:0000461	PATO:0000461
10x 3' v2	blood	blood	cell	normal	3faad104-2ab8-4434-816d-474d8d2641db	251_252	HsapDv:0000129	10x 3' v2blood251_252	normal	normal	blood	PATO:0000461	PATO:0000461
10x 3' v2	blood	blood	cell	normal	3faad104-2ab8-4434-816d-474d8d2641db	242_243	HsapDv:0000208	10x 3' v2blood242_243	normal	normal	blood	PATO:0000461	PATO:0000461
10x 3' v2	blood	blood	cell	normal	3faad104-2ab8-4434-816d-474d8d2641db	9_9	HsapDv:0000126	10x 3' v2blood9_9	normal	normal	blood	PATO:0000461	PATO:0000461
10x 3' v2	blood	blood	cell	normal	3faad104-2ab8-4434-816d-474d8d2641db	226_227	HsapDv:0000171	10x 3' v2blood226_227	normal	normal	blood	PATO:0000461	PATO:0000461
10x 3' v2	blood	blood	cell	normal	3faad104-2ab8-4434-816d-474d8d2641db	233_234	HsapDv:0000161	10x 3' v2blood233_234	normal	normal	blood	PATO:0000461	PATO:0000461
10x 3' v2	blood	blood	cell	normal	3faad104-2ab8-4434-816d-474d8d2641db	11_11	HsapDv:0000207	10x 3' v2blood11_11	normal	normal	blood	PATO:0000461	PATO:0000461
10x 3' v2	blood	blood	cell	normal	3faad104-2ab8-4434-816d-474d8d2641db	232_233	HsapDv:0000118	10x 3' v2blood232_233	normal	normal	blood	PATO:0000461	PATO:0000461
10x 3' v2	blood	blood	cell	normal	3faad104-2ab8-4434-816d-474d8d2641db	236_237	HsapDv:0000145	10x 3' v2blood236_237	normal	normal	blood	PATO:0000461	PATO:0000461
10x 3' v2	blood	blood	cell	normal	3faad104-2ab8-4434-816d-474d8d2641db	225_226	HsapDv:0000126	10x 3' v2blood225_226	normal	normal	blood	PATO:0000461	PATO:0000461
10x 3' v2	blood	blood	cell	normal	3faad104-2ab8-4434-816d-474d8d2641db	229_230	HsapDv:0000121	10x 3' v2blood229_230	normal	normal	blood	PATO:0000461	PATO:0000461
10x 3' v2	blood	blood	cell	normal	3faad104-2ab8-4434-816d-474d8d2641db	231_232	HsapDv:0000134	10x 3' v2blood231_232	normal	normal	blood	PATO:0000461	PATO:0000461
10x 3' v2	blood	blood	cell	normal	3faad104-2ab8-4434-816d-474d8d2641db	223_224	HsapDv:0000165	10x 3' v2blood223_224	normal	normal	blood	PATO:0000461	PATO:0000461
10x 3' v2	blood	blood	cell	normal	3faad104-2ab8-4434-816d-474d8d2641db	230_231	HsapDv:0000154	10x 3' v2blood230_231	normal	normal	blood	PATO:0000461	PATO:0000461
10x 3' v2	blood	blood	cell	normal	3faad104-2ab8-4434-816d-474d8d2641db	224_225	HsapDv:0000211	10x 3' v2blood224_225	normal	normal	blood	PATO:0000461	PATO:0000461
10x 3' v2	blood	blood	cell	normal	3faad104-2ab8-4434-816d-474d8d2641db	10_10	HsapDv:0000172	10x 3' v2blood10_10	normal	normal	blood	PATO:0000461	PATO:0000461
10x 3' v2	blood	blood	cell	normal	3faad104-2ab8-4434-816d-474d8d2641db	213_214	HsapDv:0000212	10x 3' v2blood213_214	normal	normal	blood	PATO:0000461	PATO:0000461
10x 3' v2	blood	blood	cell	normal	3faad104-2ab8-4434-816d-474d8d2641db	246_247	HsapDv:0000122	10x 3' v2blood246_247	normal	normal	blood	PATO:0000461	PATO:0000461
10x 3' v2	blood	blood	cell	normal	3faad104-2ab8-4434-816d-474d8d2641db	208_209	HsapDv:0000166	10x 3' v2blood208_209	normal	normal	blood	PATO:0000461	PATO:0000461
10x 3' v2	blood	blood	cell	normal	3faad104-2ab8-4434-816d-474d8d2641db	238_239	HsapDv:0000133	10x 3' v2blood238_239	normal	normal	blood	PATO:0000461	PATO:0000461
10x 3' v2	blood	blood	cell	normal	3faad104-2ab8-4434-816d-474d8d2641db	211_212	HsapDv:0000147	10x 3' v2blood211_212	normal	normal	blood	PATO:0000461	PATO:0000461
10x 3' v2	blood	blood	cell	normal	3faad104-2ab8-4434-816d-474d8d2641db	209_210	HsapDv:0000219	10x 3' v2blood209_210	normal	normal	blood	PATO:0000461	PATO:0000461
10x 3' v2	blood	blood	cell	normal	3faad104-2ab8-4434-816d-474d8d2641db	212_213	HsapDv:0000219	10x 3' v2blood212_213	normal	normal	blood	PATO:0000461	PATO:0000461
10x 3' v2	blood	blood	cell	normal	3faad104-2ab8-4434-816d-474d8d2641db	207_208	HsapDv:0000133	10x 3' v2blood207_208	normal	normal	blood	PATO:0000461	PATO:0000461
10x 3' v2	blood	blood	cell	normal	3faad104-2ab8-4434-816d-474d8d2641db	239_240	HsapDv:0000133	10x 3' v2blood239_240	normal	normal	blood	PATO:0000461	PATO:0000461
10x 3' v2	blood	blood	cell	normal	3faad104-2ab8-4434-816d-474d8d2641db	214_215	HsapDv:0000163	10x 3' v2blood214_215	normal	normal	blood	PATO:0000461	PATO:0000461
10x 3' v2	blood	blood	cell	normal	3faad104-2ab8-4434-816d-474d8d2641db	206_207	HsapDv:0000157	10x 3' v2blood206_207	normal	normal	blood	PATO:0000461	PATO:0000461
10x 3' v2	blood	blood	cell	normal	3faad104-2ab8-4434-816d-474d8d2641db	237_238	HsapDv:0000119	10x 3' v2blood237_238	normal	normal	blood	PATO:0000461	PATO:0000461
10x 3' v2	blood	blood	cell	normal	3faad104-2ab8-4434-816d-474d8d2641db	813_814	HsapDv:0000207	10x 3' v2blood813_814	normal	normal	blood	PATO:0000461	PATO:0000461
10x 3' v2	blood	blood	cell	normal	3faad104-2ab8-4434-816d-474d8d2641db	981_982	HsapDv:0000167	10x 3' v2blood981_982	normal	normal	blood	PATO:0000461	PATO:0000461
10x 3' v2	blood	blood	cell	normal	3faad104-2ab8-4434-816d-474d8d2641db	734_735	HsapDv:0000209	10x 3' v2blood734_735	normal	normal	blood	PATO:0000461	PATO:0000461
10x 3' v2	blood	blood	cell	normal	3faad104-2ab8-4434-816d-474d8d2641db	816_817	HsapDv:0000159	10x 3' v2blood816_817	normal	normal	blood	PATO:0000461	PATO:0000461
10x 3' v2	blood	blood	cell	normal	3faad104-2ab8-4434-816d-474d8d2641db	838_839	HsapDv:0000164	10x 3' v2blood838_839	normal	normal	blood	PATO:0000461	PATO:0000461
10x 3' v2	blood	blood	cell	normal	3faad104-2ab8-4434-816d-474d8d2641db	980_981	HsapDv:0000165	10x 3' v2blood980_981	normal	normal	blood	PATO:0000461	PATO:0000461
10x 3' v2	blood	blood	cell	normal	3faad104-2ab8-4434-816d-474d8d2641db	732_733	HsapDv:0000215	10x 3' v2blood732_733	normal	normal	blood	PATO:0000461	PATO:0000461
10x 3' v2	blood	blood	cell	normal	3faad104-2ab8-4434-816d-474d8d2641db	982_983	HsapDv:0000166	10x 3' v2blood982_983	normal	normal	blood	PATO:0000461	PATO:0000461
10x 3' v2	blood	blood	cell	normal	3faad104-2ab8-4434-816d-474d8d2641db	819_820	HsapDv:0000161	10x 3' v2blood819_820	normal	normal	blood	PATO:0000461	PATO:0000461
10x 3' v2	blood	blood	cell	normal	3faad104-2ab8-4434-816d-474d8d2641db	735_736	HsapDv:0000171	10x 3' v2blood735_736	normal	normal	blood	PATO:0000461	PATO:0000461
10x 3' v2	blood	blood	cell	normal	3faad104-2ab8-4434-816d-474d8d2641db	731_732	HsapDv:0000209	10x 3' v2blood731_732	normal	normal	blood	PATO:0000461	PATO:0000461
10x 3' v2	blood	blood	cell	normal	3faad104-2ab8-4434-816d-474d8d2641db	727_728	HsapDv:0000171	10x 3' v2blood727_728	normal	normal	blood	PATO:0000461	PATO:0000461
10x 3' v2	blood	blood	cell	normal	3faad104-2ab8-4434-816d-474d8d2641db	210_211	HsapDv:0000140	10x 3' v2blood210_211	normal	normal	blood	PATO:0000461	PATO:0000461
10x 3' v2	blood	blood	cell	normal	3faad104-2ab8-4434-816d-474d8d2641db	13_13	HsapDv:0000144	10x 3' v2blood13_13	normal	normal	blood	PATO:0000461	PATO:0000461
10x 3' v2	blood	blood	cell	normal	3faad104-2ab8-4434-816d-474d8d2641db	222_223	HsapDv:0000142	10x 3' v2blood222_223	normal	normal	blood	PATO:0000461	PATO:0000461
10x 3' v2	blood	blood	cell	normal	3faad104-2ab8-4434-816d-474d8d2641db	217_218	HsapDv:0000167	10x 3' v2blood217_218	normal	normal	blood	PATO:0000461	PATO:0000461
10x 3' v2	blood	blood	cell	normal	3faad104-2ab8-4434-816d-474d8d2641db	215_216	HsapDv:0000154	10x 3' v2blood215_216	normal	normal	blood	PATO:0000461	PATO:0000461
10x 3' v2	blood	blood	cell	normal	3faad104-2ab8-4434-816d-474d8d2641db	219_220	HsapDv:0000161	10x 3' v2blood219_220	normal	normal	blood	PATO:0000461	PATO:0000461
10x 3' v2	blood	blood	cell	normal	3faad104-2ab8-4434-816d-474d8d2641db	221_222	HsapDv:0000210	10x 3' v2blood221_222	normal	normal	blood	PATO:0000461	PATO:0000461
10x 3' v2	blood	blood	cell	normal	3faad104-2ab8-4434-816d-474d8d2641db	12_12	HsapDv:0000146	10x 3' v2blood12_12	normal	normal	blood	PATO:0000461	PATO:0000461
10x 3' v2	blood	blood	cell	normal	3faad104-2ab8-4434-816d-474d8d2641db	220_221	HsapDv:0000160	10x 3' v2blood220_221	normal	normal	blood	PATO:0000461	PATO:0000461
10x 3' v2	blood	blood	cell	normal	3faad104-2ab8-4434-816d-474d8d2641db	15_15	HsapDv:0000161	10x 3' v2blood15_15	normal	normal	blood	PATO:0000461	PATO:0000461
10x 3' v2	blood	blood	cell	normal	3faad104-2ab8-4434-816d-474d8d2641db	16_16	HsapDv:0000139	10x 3' v2blood16_16	normal	normal	blood	PATO:0000461	PATO:0000461
10x 3' v2	blood	blood	cell	normal	3faad104-2ab8-4434-816d-474d8d2641db	17_17	HsapDv:0000164	10x 3' v2blood17_17	normal	normal	blood	PATO:0000461	PATO:0000461
10x 3' v2	blood	blood	cell	normal	3faad104-2ab8-4434-816d-474d8d2641db	257_258	HsapDv:0000162	10x 3' v2blood257_258	normal	normal	blood	PATO:0000461	PATO:0000461
10x 3' v2	blood	blood	cell	normal	3faad104-2ab8-4434-816d-474d8d2641db	19_19	HsapDv:0000168	10x 3' v2blood19_19	normal	normal	blood	PATO:0000461	PATO:0000461
10x 3' v2	blood	blood	cell	normal	3faad104-2ab8-4434-816d-474d8d2641db	259_260	HsapDv:0000139	10x 3' v2blood259_260	normal	normal	blood	PATO:0000461	PATO:0000461
10x 3' v2	blood	blood	cell	normal	3faad104-2ab8-4434-816d-474d8d2641db	256_257	HsapDv:0000146	10x 3' v2blood256_257	normal	normal	blood	PATO:0000461	PATO:0000461
10x 3' v2	blood	blood	cell	normal	3faad104-2ab8-4434-816d-474d8d2641db	18_18	HsapDv:0000206	10x 3' v2blood18_18	normal	normal	blood	PATO:0000461	PATO:0000461
10x 3' v2	blood	blood	cell	normal	3faad104-2ab8-4434-816d-474d8d2641db	23_23	HsapDv:0000136	10x 3' v2blood23_23	normal	normal	blood	PATO:0000461	PATO:0000461
10x 3' v2	blood	blood	cell	normal	3faad104-2ab8-4434-816d-474d8d2641db	262_263	HsapDv:0000160	10x 3' v2blood262_263	normal	normal	blood	PATO:0000461	PATO:0000461
10x 3' v2	blood	blood	cell	normal	3faad104-2ab8-4434-816d-474d8d2641db	258_259	HsapDv:0000162	10x 3' v2blood258_259	normal	normal	blood	PATO:0000461	PATO:0000461
10x 3' v2	blood	blood	cell	normal	3faad104-2ab8-4434-816d-474d8d2641db	260_261	HsapDv:0000170	10x 3' v2blood260_261	normal	normal	blood	PATO:0000461	PATO:0000461
10x 3' v2	blood	blood	cell	normal	3faad104-2ab8-4434-816d-474d8d2641db	272_273	HsapDv:0000148	10x 3' v2blood272_273	normal	normal	blood	PATO:0000461	PATO:0000461
10x 3' v2	blood	blood	cell	normal	3faad104-2ab8-4434-816d-474d8d2641db	271_272	HsapDv:0000114	10x 3' v2blood271_272	normal	normal	blood	PATO:0000461	PATO:0000461
10x 3' v2	blood	blood	cell	normal	3faad104-2ab8-4434-816d-474d8d2641db	274_275	HsapDv:0000160	10x 3' v2blood274_275	normal	normal	blood	PATO:0000461	PATO:0000461
10x 3' v2	blood	blood	cell	normal	3faad104-2ab8-4434-816d-474d8d2641db	263_264	HsapDv:0000171	10x 3' v2blood263_264	normal	normal	blood	PATO:0000461	PATO:0000461
10x 3' v2	blood	blood	cell	normal	3faad104-2ab8-4434-816d-474d8d2641db	267_268	HsapDv:0000155	10x 3' v2blood267_268	normal	normal	blood	PATO:0000461	PATO:0000461
10x 3' v2	blood	blood	cell	normal	3faad104-2ab8-4434-816d-474d8d2641db	266_267	HsapDv:0000143	10x 3' v2blood266_267	normal	normal	blood	PATO:0000461	PATO:0000461
10x 3' v2	blood	blood	cell	normal	3faad104-2ab8-4434-816d-474d8d2641db	264_265	HsapDv:0000153	10x 3' v2blood264_265	normal	normal	blood	PATO:0000461	PATO:0000461
10x 3' v2	blood	blood	cell	normal	3faad104-2ab8-4434-816d-474d8d2641db	270_271	HsapDv:0000158	10x 3' v2blood270_271	normal	normal	blood	PATO:0000461	PATO:0000461
10x 3' v2	blood	blood	cell	normal	3faad104-2ab8-4434-816d-474d8d2641db	275_276	HsapDv:0000125	10x 3' v2blood275_276	normal	normal	blood	PATO:0000461	PATO:0000461
10x 3' v2	blood	blood	cell	normal	3faad104-2ab8-4434-816d-474d8d2641db	273_274	HsapDv:0000157	10x 3' v2blood273_274	normal	normal	blood	PATO:0000461	PATO:0000461
10x 3' v2	blood	blood	cell	normal	3faad104-2ab8-4434-816d-474d8d2641db	269_270	HsapDv:0000170	10x 3' v2blood269_270	normal	normal	blood	PATO:0000461	PATO:0000461
10x 3' v2	blood	blood	cell	normal	3faad104-2ab8-4434-816d-474d8d2641db	24_24	HsapDv:0000171	10x 3' v2blood24_24	normal	normal	blood	PATO:0000461	PATO:0000461
10x 3' v2	blood	blood	cell	normal	3faad104-2ab8-4434-816d-474d8d2641db	934_935	HsapDv:0000170	10x 3' v2blood934_935	normal	normal	blood	PATO:0000461	PATO:0000461
10x 3' v2	blood	blood	cell	normal	3faad104-2ab8-4434-816d-474d8d2641db	927_928	HsapDv:0000160	10x 3' v2blood927_928	normal	normal	blood	PATO:0000461	PATO:0000461
10x 3' v2	blood	blood	cell	normal	3faad104-2ab8-4434-816d-474d8d2641db	933_934	HsapDv:0000142	10x 3' v2blood933_934	normal	normal	blood	PATO:0000461	PATO:0000461
10x 3' v2	blood	blood	cell	normal	3faad104-2ab8-4434-816d-474d8d2641db	935_936	HsapDv:0000165	10x 3' v2blood935_936	normal	normal	blood	PATO:0000461	PATO:0000461
10x 3' v2	blood	blood	cell	normal	3faad104-2ab8-4434-816d-474d8d2641db	926_927	HsapDv:0000164	10x 3' v2blood926_927	normal	normal	blood	PATO:0000461	PATO:0000461
10x 3' v2	blood	blood	cell	normal	3faad104-2ab8-4434-816d-474d8d2641db	932_933	HsapDv:0000126	10x 3' v2blood932_933	normal	normal	blood	PATO:0000461	PATO:0000461
10x 3' v2	blood	blood	cell	normal	3faad104-2ab8-4434-816d-474d8d2641db	929_930	HsapDv:0000153	10x 3' v2blood929_930	normal	normal	blood	PATO:0000461	PATO:0000461
10x 3' v2	blood	blood	cell	normal	3faad104-2ab8-4434-816d-474d8d2641db	930_931	HsapDv:0000137	10x 3' v2blood930_931	normal	normal	blood	PATO:0000461	PATO:0000461
10x 3' v2	blood	blood	cell	normal	3faad104-2ab8-4434-816d-474d8d2641db	937_938	HsapDv:0000142	10x 3' v2blood937_938	normal	normal	blood	PATO:0000461	PATO:0000461
10x 3' v2	blood	blood	cell	normal	3faad104-2ab8-4434-816d-474d8d2641db	938_939	HsapDv:0000156	10x 3' v2blood938_939	normal	normal	blood	PATO:0000461	PATO:0000461
10x 3' v2	blood	blood	cell	normal	3faad104-2ab8-4434-816d-474d8d2641db	944_945	HsapDv:0000134	10x 3' v2blood944_945	normal	normal	blood	PATO:0000461	PATO:0000461
10x 3' v2	blood	blood	cell	normal	3faad104-2ab8-4434-816d-474d8d2641db	939_940	HsapDv:0000166	10x 3' v2blood939_940	normal	normal	blood	PATO:0000461	PATO:0000461
10x 3' v2	blood	blood	cell	normal	3faad104-2ab8-4434-816d-474d8d2641db	946_947	HsapDv:0000136	10x 3' v2blood946_947	normal	normal	blood	PATO:0000461	PATO:0000461
10x 3' v2	blood	blood	cell	normal	3faad104-2ab8-4434-816d-474d8d2641db	943_944	HsapDv:0000171	10x 3' v2blood943_944	normal	normal	blood	PATO:0000461	PATO:0000461
10x 3' v2	blood	blood	cell	normal	3faad104-2ab8-4434-816d-474d8d2641db	947_948	HsapDv:0000123	10x 3' v2blood947_948	normal	normal	blood	PATO:0000461	PATO:0000461
10x 3' v2	blood	blood	cell	normal	3faad104-2ab8-4434-816d-474d8d2641db	940_941	HsapDv:0000165	10x 3' v2blood940_941	normal	normal	blood	PATO:0000461	PATO:0000461
10x 3' v2	blood	blood	cell	normal	3faad104-2ab8-4434-816d-474d8d2641db	949_950	HsapDv:0000125	10x 3' v2blood949_950	normal	normal	blood	PATO:0000461	PATO:0000461
10x 3' v2	blood	blood	cell	normal	3faad104-2ab8-4434-816d-474d8d2641db	945_946	HsapDv:0000124	10x 3' v2blood945_946	normal	normal	blood	PATO:0000461	PATO:0000461
10x 3' v2	blood	blood	cell	normal	3faad104-2ab8-4434-816d-474d8d2641db	950_951	HsapDv:0000160	10x 3' v2blood950_951	normal	normal	blood	PATO:0000461	PATO:0000461
10x 3' v2	blood	blood	cell	normal	3faad104-2ab8-4434-816d-474d8d2641db	941_942	HsapDv:0000162	10x 3' v2blood941_942	normal	normal	blood	PATO:0000461	PATO:0000461
10x 3' v2	blood	blood	cell	normal	3faad104-2ab8-4434-816d-474d8d2641db	942_943	HsapDv:0000158	10x 3' v2blood942_943	normal	normal	blood	PATO:0000461	PATO:0000461
10x 3' v2	blood	blood	cell	normal	3faad104-2ab8-4434-816d-474d8d2641db	962_963	HsapDv:0000151	10x 3' v2blood962_963	normal	normal	blood	PATO:0000461	PATO:0000461
10x 3' v2	blood	blood	cell	normal	3faad104-2ab8-4434-816d-474d8d2641db	955_956	HsapDv:0000138	10x 3' v2blood955_956	normal	normal	blood	PATO:0000461	PATO:0000461
10x 3' v2	blood	blood	cell	normal	3faad104-2ab8-4434-816d-474d8d2641db	961_962	HsapDv:0000156	10x 3' v2blood961_962	normal	normal	blood	PATO:0000461	PATO:0000461
10x 3' v2	blood	blood	cell	normal	3faad104-2ab8-4434-816d-474d8d2641db	951_952	HsapDv:0000114	10x 3' v2blood951_952	normal	normal	blood	PATO:0000461	PATO:0000461
10x 3' v2	blood	blood	cell	normal	3faad104-2ab8-4434-816d-474d8d2641db	960_961	HsapDv:0000167	10x 3' v2blood960_961	normal	normal	blood	PATO:0000461	PATO:0000461
10x 3' v2	blood	blood	cell	normal	3faad104-2ab8-4434-816d-474d8d2641db	957_958	HsapDv:0000121	10x 3' v2blood957_958	normal	normal	blood	PATO:0000461	PATO:0000461
10x 3' v2	blood	blood	cell	normal	3faad104-2ab8-4434-816d-474d8d2641db	952_953	HsapDv:0000167	10x 3' v2blood952_953	normal	normal	blood	PATO:0000461	PATO:0000461
10x 3' v2	blood	blood	cell	normal	3faad104-2ab8-4434-816d-474d8d2641db	953_954	HsapDv:0000159	10x 3' v2blood953_954	normal	normal	blood	PATO:0000461	PATO:0000461
10x 3' v2	blood	blood	cell	normal	3faad104-2ab8-4434-816d-474d8d2641db	959_960	HsapDv:0000113	10x 3' v2blood959_960	normal	normal	blood	PATO:0000461	PATO:0000461
10x 3' v2	blood	blood	cell	normal	3faad104-2ab8-4434-816d-474d8d2641db	956_957	HsapDv:0000139	10x 3' v2blood956_957	normal	normal	blood	PATO:0000461	PATO:0000461
10x 3' v2	blood	blood	cell	normal	3faad104-2ab8-4434-816d-474d8d2641db	954_955	HsapDv:0000125	10x 3' v2blood954_955	normal	normal	blood	PATO:0000461	PATO:0000461
10x 3' v2	blood	blood	cell	normal	3faad104-2ab8-4434-816d-474d8d2641db	958_959	HsapDv:0000172	10x 3' v2blood958_959	normal	normal	blood	PATO:0000461	PATO:0000461
10x 3' v2	blood	blood	cell	normal	3faad104-2ab8-4434-816d-474d8d2641db	476_477	HsapDv:0000147	10x 3' v2blood476_477	normal	normal	blood	PATO:0000461	PATO:0000461
10x 3' v2	blood	blood	cell	normal	3faad104-2ab8-4434-816d-474d8d2641db	475_476	HsapDv:0000130	10x 3' v2blood475_476	normal	normal	blood	PATO:0000461	PATO:0000461
10x 3' v2	blood	blood	cell	normal	3faad104-2ab8-4434-816d-474d8d2641db	520_521	HsapDv:0000163	10x 3' v2blood520_521	normal	normal	blood	PATO:0000461	PATO:0000461
10x 3' v2	blood	blood	cell	normal	3faad104-2ab8-4434-816d-474d8d2641db	384_385	HsapDv:0000155	10x 3' v2blood384_385	normal	normal	blood	PATO:0000461	PATO:0000461
10x 3' v2	blood	blood	cell	normal	3faad104-2ab8-4434-816d-474d8d2641db	557_558	HsapDv:0000158	10x 3' v2blood557_558	normal	normal	blood	PATO:0000461	PATO:0000461
10x 3' v2	blood	blood	cell	normal	3faad104-2ab8-4434-816d-474d8d2641db	564_565	HsapDv:0000206	10x 3' v2blood564_565	normal	normal	blood	PATO:0000461	PATO:0000461
10x 3' v2	blood	blood	cell	normal	3faad104-2ab8-4434-816d-474d8d2641db	560_561	HsapDv:0000166	10x 3' v2blood560_561	normal	normal	blood	PATO:0000461	PATO:0000461
10x 3' v2	blood	blood	cell	normal	3faad104-2ab8-4434-816d-474d8d2641db	477_478	HsapDv:0000147	10x 3' v2blood477_478	normal	normal	blood	PATO:0000461	PATO:0000461
10x 3' v2	blood	blood	cell	normal	3faad104-2ab8-4434-816d-474d8d2641db	491_492	HsapDv:0000135	10x 3' v2blood491_492	normal	normal	blood	PATO:0000461	PATO:0000461
10x 3' v2	blood	blood	cell	normal	3faad104-2ab8-4434-816d-474d8d2641db	565_566	HsapDv:0000151	10x 3' v2blood565_566	normal	normal	blood	PATO:0000461	PATO:0000461
10x 3' v2	blood	blood	cell	normal	3faad104-2ab8-4434-816d-474d8d2641db	500_501	HsapDv:0000153	10x 3' v2blood500_501	normal	normal	blood	PATO:0000461	PATO:0000461
10x 3' v2	blood	blood	cell	normal	3faad104-2ab8-4434-816d-474d8d2641db	522_523	HsapDv:0000156	10x 3' v2blood522_523	normal	normal	blood	PATO:0000461	PATO:0000461
10x 3' v2	blood	blood	cell	normal	3faad104-2ab8-4434-816d-474d8d2641db	519_520	HsapDv:0000169	10x 3' v2blood519_520	normal	normal	blood	PATO:0000461	PATO:0000461
10x 3' v2	blood	blood	cell	normal	3faad104-2ab8-4434-816d-474d8d2641db	501_502	HsapDv:0000158	10x 3' v2blood501_502	normal	normal	blood	PATO:0000461	PATO:0000461
10x 3' v2	blood	blood	cell	normal	3faad104-2ab8-4434-816d-474d8d2641db	241_242	HsapDv:0000173	10x 3' v2blood241_242	normal	normal	blood	PATO:0000461	PATO:0000461
10x 3' v2	blood	blood	cell	normal	3faad104-2ab8-4434-816d-474d8d2641db	192_193	HsapDv:0000152	10x 3' v2blood192_193	normal	normal	blood	PATO:0000461	PATO:0000461
10x 3' v2	blood	blood	cell	normal	3faad104-2ab8-4434-816d-474d8d2641db	203_204	HsapDv:0000153	10x 3' v2blood203_204	normal	normal	blood	PATO:0000461	PATO:0000461
10x 3' v2	blood	blood	cell	normal	3faad104-2ab8-4434-816d-474d8d2641db	198_199	HsapDv:0000121	10x 3' v2blood198_199	normal	normal	blood	PATO:0000461	PATO:0000461
10x 3' v2	blood	blood	cell	normal	3faad104-2ab8-4434-816d-474d8d2641db	240_241	HsapDv:0000162	10x 3' v2blood240_241	normal	normal	blood	PATO:0000461	PATO:0000461
10x 3' v2	blood	blood	cell	normal	3faad104-2ab8-4434-816d-474d8d2641db	196_197	HsapDv:0000166	10x 3' v2blood196_197	normal	normal	blood	PATO:0000461	PATO:0000461
10x 3' v2	blood	blood	cell	normal	3faad104-2ab8-4434-816d-474d8d2641db	197_198	HsapDv:0000154	10x 3' v2blood197_198	normal	normal	blood	PATO:0000461	PATO:0000461
10x 3' v2	blood	blood	cell	normal	3faad104-2ab8-4434-816d-474d8d2641db	204_205	HsapDv:0000154	10x 3' v2blood204_205	normal	normal	blood	PATO:0000461	PATO:0000461
10x 3' v2	blood	blood	cell	normal	3faad104-2ab8-4434-816d-474d8d2641db	194_195	HsapDv:0000140	10x 3' v2blood194_195	normal	normal	blood	PATO:0000461	PATO:0000461
10x 3' v2	blood	blood	cell	normal	3faad104-2ab8-4434-816d-474d8d2641db	202_203	HsapDv:0000143	10x 3' v2blood202_203	normal	normal	blood	PATO:0000461	PATO:0000461
10x 3' v2	blood	blood	cell	normal	3faad104-2ab8-4434-816d-474d8d2641db	201_202	HsapDv:0000133	10x 3' v2blood201_202	normal	normal	blood	PATO:0000461	PATO:0000461
10x 3' v2	blood	blood	cell	normal	3faad104-2ab8-4434-816d-474d8d2641db	200_201	HsapDv:0000147	10x 3' v2blood200_201	normal	normal	blood	PATO:0000461	PATO:0000461
10x 3' v2	blood	blood	cell	normal	3faad104-2ab8-4434-816d-474d8d2641db	199_200	HsapDv:0000157	10x 3' v2blood199_200	normal	normal	blood	PATO:0000461	PATO:0000461
10x 3' v2	blood	blood	cell	normal	3faad104-2ab8-4434-816d-474d8d2641db	193_194	HsapDv:0000157	10x 3' v2blood193_194	normal	normal	blood	PATO:0000461	PATO:0000461
10x 3' v2	blood	blood	cell	normal	3faad104-2ab8-4434-816d-474d8d2641db	729_730	HsapDv:0000140	10x 3' v2blood729_730	normal	normal	blood	PATO:0000461	PATO:0000461
10x 3' v2	blood	blood	cell	normal	3faad104-2ab8-4434-816d-474d8d2641db	744_745	HsapDv:0000157	10x 3' v2blood744_745	normal	normal	blood	PATO:0000461	PATO:0000461
10x 3' v2	blood	blood	cell	normal	3faad104-2ab8-4434-816d-474d8d2641db	742_743	HsapDv:0000126	10x 3' v2blood742_743	normal	normal	blood	PATO:0000461	PATO:0000461
10x 3' v2	blood	blood	cell	normal	3faad104-2ab8-4434-816d-474d8d2641db	745_746	HsapDv:0000166	10x 3' v2blood745_746	normal	normal	blood	PATO:0000461	PATO:0000461
10x 3' v2	blood	blood	cell	normal	3faad104-2ab8-4434-816d-474d8d2641db	839_840	HsapDv:0000166	10x 3' v2blood839_840	normal	normal	blood	PATO:0000461	PATO:0000461
10x 3' v2	blood	blood	cell	normal	3faad104-2ab8-4434-816d-474d8d2641db	983_984	HsapDv:0000156	10x 3' v2blood983_984	normal	normal	blood	PATO:0000461	PATO:0000461
10x 3' v2	blood	blood	cell	normal	3faad104-2ab8-4434-816d-474d8d2641db	730_731	HsapDv:0000165	10x 3' v2blood730_731	normal	normal	blood	PATO:0000461	PATO:0000461
10x 3' v2	blood	blood	cell	normal	3faad104-2ab8-4434-816d-474d8d2641db	748_749	HsapDv:0000142	10x 3' v2blood748_749	normal	normal	blood	PATO:0000461	PATO:0000461
10x 3' v2	blood	blood	cell	normal	3faad104-2ab8-4434-816d-474d8d2641db	746_747	HsapDv:0000207	10x 3' v2blood746_747	normal	normal	blood	PATO:0000461	PATO:0000461
10x 3' v2	blood	blood	cell	normal	3faad104-2ab8-4434-816d-474d8d2641db	747_748	HsapDv:0000142	10x 3' v2blood747_748	normal	normal	blood	PATO:0000461	PATO:0000461
10x 3' v2	blood	blood	cell	normal	3faad104-2ab8-4434-816d-474d8d2641db	733_734	HsapDv:0000208	10x 3' v2blood733_734	normal	normal	blood	PATO:0000461	PATO:0000461
10x 3' v2	blood	blood	cell	normal	3faad104-2ab8-4434-816d-474d8d2641db	818_819	HsapDv:0000215	10x 3' v2blood818_819	normal	normal	blood	PATO:0000461	PATO:0000461
10x 3' v2	blood	blood	cell	normal	3faad104-2ab8-4434-816d-474d8d2641db	984_985	HsapDv:0000154	10x 3' v2blood984_985	normal	normal	blood	PATO:0000461	PATO:0000461
10x 3' v2	blood	blood	cell	normal	3faad104-2ab8-4434-816d-474d8d2641db	749_750	HsapDv:0000173	10x 3' v2blood749_750	normal	normal	blood	PATO:0000461	PATO:0000461
10x 3' v2	blood	blood	cell	normal	3faad104-2ab8-4434-816d-474d8d2641db	750_751	HsapDv:0000169	10x 3' v2blood750_751	normal	normal	blood	PATO:0000461	PATO:0000461
10x 3' v2	blood	blood	cell	normal	3faad104-2ab8-4434-816d-474d8d2641db	800_801	HsapDv:0000131	10x 3' v2blood800_801	normal	normal	blood	PATO:0000461	PATO:0000461
10x 3' v2	blood	blood	cell	normal	3faad104-2ab8-4434-816d-474d8d2641db	799_800	HsapDv:0000164	10x 3' v2blood799_800	normal	normal	blood	PATO:0000461	PATO:0000461
10x 3' v2	blood	blood	cell	normal	3faad104-2ab8-4434-816d-474d8d2641db	795_796	HsapDv:0000167	10x 3' v2blood795_796	normal	normal	blood	PATO:0000461	PATO:0000461
10x 3' v2	blood	blood	cell	normal	3faad104-2ab8-4434-816d-474d8d2641db	814_815	HsapDv:0000173	10x 3' v2blood814_815	normal	normal	blood	PATO:0000461	PATO:0000461
10x 3' v2	blood	blood	cell	normal	3faad104-2ab8-4434-816d-474d8d2641db	815_816	HsapDv:0000166	10x 3' v2blood815_816	normal	normal	blood	PATO:0000461	PATO:0000461
10x 3' v2	blood	blood	cell	normal	3faad104-2ab8-4434-816d-474d8d2641db	794_795	HsapDv:0000133	10x 3' v2blood794_795	normal	normal	blood	PATO:0000461	PATO:0000461
10x 3' v2	blood	blood	cell	normal	3faad104-2ab8-4434-816d-474d8d2641db	821_822	HsapDv:0000216	10x 3' v2blood821_822	normal	normal	blood	PATO:0000461	PATO:0000461
10x 3' v2	blood	blood	cell	normal	3faad104-2ab8-4434-816d-474d8d2641db	796_797	HsapDv:0000158	10x 3' v2blood796_797	normal	normal	blood	PATO:0000461	PATO:0000461
10x 3' v2	blood	blood	cell	normal	3faad104-2ab8-4434-816d-474d8d2641db	840_841	HsapDv:0000169	10x 3' v2blood840_841	normal	normal	blood	PATO:0000461	PATO:0000461
10x 3' v2	blood	blood	cell	normal	3faad104-2ab8-4434-816d-474d8d2641db	801_802	HsapDv:0000170	10x 3' v2blood801_802	normal	normal	blood	PATO:0000461	PATO:0000461
10x 3' v2	blood	blood	cell	normal	3faad104-2ab8-4434-816d-474d8d2641db	797_798	HsapDv:0000169	10x 3' v2blood797_798	normal	normal	blood	PATO:0000461	PATO:0000461
10x 3' v2	blood	blood	cell	normal	3faad104-2ab8-4434-816d-474d8d2641db	798_799	HsapDv:0000154	10x 3' v2blood798_799	normal	normal	blood	PATO:0000461	PATO:0000461
10x 3' v2	blood	blood	cell	normal	3faad104-2ab8-4434-816d-474d8d2641db	822_823	HsapDv:0000212	10x 3' v2blood822_823	normal	normal	blood	PATO:0000461	PATO:0000461
10x 5' v1	blood	blood	cell	COVID-19	c2a461b1-0c15-4047-9fcb-1f966fe55100	CV19-I-O-3	unknown	10x 5' v1bloodCV19-I-O-3	COVID-19	blood	blood	MONDO:0100096	MONDO:0100096
10x 5' v1	blood	blood	cell	COVID-19	c2a461b1-0c15-4047-9fcb-1f966fe55100	CV19-I-O-2	unknown	10x 5' v1bloodCV19-I-O-2	COVID-19	blood	blood	MONDO:0100096	MONDO:0100096
10x 5' v1	blood	blood	cell	COVID-19	c2a461b1-0c15-4047-9fcb-1f966fe55100	CV19-I-O-4	unknown	10x 5' v1bloodCV19-I-O-4	COVID-19	blood	blood	MONDO:0100096	MONDO:0100096
10x 5' v1	blood	blood	cell	COVID-19	c2a461b1-0c15-4047-9fcb-1f966fe55100	CV19-I-O-16	unknown	10x 5' v1bloodCV19-I-O-16	COVID-19	blood	blood	MONDO:0100096	MONDO:0100096
10x 5' v1	blood	blood	cell	COVID-19	c2a461b1-0c15-4047-9fcb-1f966fe55100	CV19-I-O-14	unknown	10x 5' v1bloodCV19-I-O-14	COVID-19	blood	blood	MONDO:0100096	MONDO:0100096
10x 5' v1	blood	blood	cell	COVID-19	c2a461b1-0c15-4047-9fcb-1f966fe55100	CV19-I-O-17	unknown	10x 5' v1bloodCV19-I-O-17	COVID-19	blood	blood	MONDO:0100096	MONDO:0100096
10x 5' v1	blood	blood	cell	COVID-19	c2a461b1-0c15-4047-9fcb-1f966fe55100	CV19-I-O-20	unknown	10x 5' v1bloodCV19-I-O-20	COVID-19	blood	blood	MONDO:0100096	MONDO:0100096
10x 5' v1	blood	blood	cell	COVID-19	c2a461b1-0c15-4047-9fcb-1f966fe55100	CV19-I-O-18	unknown	10x 5' v1bloodCV19-I-O-18	COVID-19	blood	blood	MONDO:0100096	MONDO:0100096
10x 5' v1	blood	blood	cell	COVID-19	c2a461b1-0c15-4047-9fcb-1f966fe55100	CV19-I-O-21	unknown	10x 5' v1bloodCV19-I-O-21	COVID-19	blood	blood	MONDO:0100096	MONDO:0100096
10x 5' v1	blood	blood	cell	COVID-19	c2a461b1-0c15-4047-9fcb-1f966fe55100	CV19-I-O-19	unknown	10x 5' v1bloodCV19-I-O-19	COVID-19	blood	blood	MONDO:0100096	MONDO:0100096
10x 5' v1	blood	blood	cell	COVID-19	c2a461b1-0c15-4047-9fcb-1f966fe55100	CV19-I-O-22	unknown	10x 5' v1bloodCV19-I-O-22	COVID-19	blood	blood	MONDO:0100096	MONDO:0100096
10x 5' v1	blood	blood	cell	COVID-19	c2a461b1-0c15-4047-9fcb-1f966fe55100	CV19-I-O-23	unknown	10x 5' v1bloodCV19-I-O-23	COVID-19	blood	blood	MONDO:0100096	MONDO:0100096
10x 5' v1	blood	blood	cell	COVID-19	c2a461b1-0c15-4047-9fcb-1f966fe55100	CV19-I-O-24	unknown	10x 5' v1bloodCV19-I-O-24	COVID-19	blood	blood	MONDO:0100096	MONDO:0100096
10x 5' v1	blood	blood	cell	COVID-19	c2a461b1-0c15-4047-9fcb-1f966fe55100	CV19-I-O-59	unknown	10x 5' v1bloodCV19-I-O-59	COVID-19	blood	blood	MONDO:0100096	MONDO:0100096
10x 5' v1	blood	blood	cell	COVID-19	c2a461b1-0c15-4047-9fcb-1f966fe55100	CV19-I-O-45	unknown	10x 5' v1bloodCV19-I-O-45	COVID-19	blood	blood	MONDO:0100096	MONDO:0100096
10x 5' v1	blood	blood	cell	COVID-19	c2a461b1-0c15-4047-9fcb-1f966fe55100	CV19-I-O-51	unknown	10x 5' v1bloodCV19-I-O-51	COVID-19	blood	blood	MONDO:0100096	MONDO:0100096
10x 5' v1	blood	blood	cell	COVID-19	c2a461b1-0c15-4047-9fcb-1f966fe55100	CV19-I-O-34	unknown	10x 5' v1bloodCV19-I-O-34	COVID-19	blood	blood	MONDO:0100096	MONDO:0100096
10x 5' v1	blood	blood	cell	COVID-19	c2a461b1-0c15-4047-9fcb-1f966fe55100	CV19-I-O-74	unknown	10x 5' v1bloodCV19-I-O-74	COVID-19	blood	blood	MONDO:0100096	MONDO:0100096
10x 5' v1	blood	blood	cell	COVID-19	c2a461b1-0c15-4047-9fcb-1f966fe55100	CV19-I-O-73	unknown	10x 5' v1bloodCV19-I-O-73	COVID-19	blood	blood	MONDO:0100096	MONDO:0100096
10x 5' v1	blood	blood	cell	COVID-19	c2a461b1-0c15-4047-9fcb-1f966fe55100	CV19-I-O-40	unknown	10x 5' v1bloodCV19-I-O-40	COVID-19	blood	blood	MONDO:0100096	MONDO:0100096
10x 5' v1	blood	blood	cell	COVID-19	c2a461b1-0c15-4047-9fcb-1f966fe55100	CV19-I-O-39	unknown	10x 5' v1bloodCV19-I-O-39	COVID-19	blood	blood	MONDO:0100096	MONDO:0100096
10x 5' v1	blood	blood	cell	COVID-19	c2a461b1-0c15-4047-9fcb-1f966fe55100	CV19-I-O-71	unknown	10x 5' v1bloodCV19-I-O-71	COVID-19	blood	blood	MONDO:0100096	MONDO:0100096
10x 5' v1	blood	blood	cell	COVID-19	fa8605cf-f27e-44af-ac2a-476bee4410d3	336	HsapDv:0000092	10x 5' v1blood336	COVID-19	blood	blood	MONDO:0100096	MONDO:0100096
10x 5' v1	blood	blood	cell	COVID-19	fa8605cf-f27e-44af-ac2a-476bee4410d3	367	HsapDv:0000095	10x 5' v1blood367	COVID-19	blood	blood	MONDO:0100096	MONDO:0100096
10x 5' v1	blood	blood	cell	COVID-19	fa8605cf-f27e-44af-ac2a-476bee4410d3	184	HsapDv:0000088	10x 5' v1blood184	COVID-19	blood	blood	MONDO:0100096	MONDO:0100096
10x 5' v1	blood	blood	cell	COVID-19	fa8605cf-f27e-44af-ac2a-476bee4410d3	259	HsapDv:0000088	10x 5' v1blood259	COVID-19	blood	blood	MONDO:0100096	MONDO:0100096
10x 5' v1	blood	blood	cell	COVID-19	fa8605cf-f27e-44af-ac2a-476bee4410d3	218	HsapDv:0000094	10x 5' v1blood218	COVID-19	blood	blood	MONDO:0100096	MONDO:0100096
10x 5' v1	blood	blood	cell	COVID-19	fa8605cf-f27e-44af-ac2a-476bee4410d3	370	HsapDv:0000092	10x 5' v1blood370	COVID-19	blood	blood	MONDO:0100096	MONDO:0100096
10x 5' v1	blood	blood	cell	COVID-19	fa8605cf-f27e-44af-ac2a-476bee4410d3	90	HsapDv:0000095	10x 5' v1blood90	COVID-19	blood	blood	MONDO:0100096	MONDO:0100096
10x 5' v1	blood	blood	cell	COVID-19	fa8605cf-f27e-44af-ac2a-476bee4410d3	345	HsapDv:0000094	10x 5' v1blood345	COVID-19	blood	blood	MONDO:0100096	MONDO:0100096
10x 5' v1	blood	blood	cell	COVID-19	fa8605cf-f27e-44af-ac2a-476bee4410d3	144	HsapDv:0000092	10x 5' v1blood144	COVID-19	blood	blood	MONDO:0100096	MONDO:0100096
10x 5' v1	blood	blood	cell	normal	fa8605cf-f27e-44af-ac2a-476bee4410d3	219	HsapDv:0000094	10x 5' v1blood219	normal	normal	blood	PATO:0000461	PATO:0000461
10x 5' v1	blood	blood	cell	COVID-19	fa8605cf-f27e-44af-ac2a-476bee4410d3	366	HsapDv:0000095	10x 5' v1blood366	COVID-19	blood	blood	MONDO:0100096	MONDO:0100096
10x 5' v1	blood	blood	cell	COVID-19	fa8605cf-f27e-44af-ac2a-476bee4410d3	3	HsapDv:0000092	10x 5' v1blood3	COVID-19	blood	blood	MONDO:0100096	MONDO:0100096
10x 5' v1	blood	blood	cell	COVID-19	fa8605cf-f27e-44af-ac2a-476bee4410d3	161	HsapDv:0000092	10x 5' v1blood161	COVID-19	blood	blood	MONDO:0100096	MONDO:0100096
10x 5' v1	blood	blood	cell	COVID-19	fa8605cf-f27e-44af-ac2a-476bee4410d3	180	HsapDv:0000092	10x 5' v1blood180	COVID-19	blood	blood	MONDO:0100096	MONDO:0100096
10x 5' v1	blood	blood	cell	COVID-19	fa8605cf-f27e-44af-ac2a-476bee4410d3	318	HsapDv:0000094	10x 5' v1blood318	COVID-19	blood	blood	MONDO:0100096	MONDO:0100096
10x 5' v1	nasal cavity	nose	cell	normal	edc8d3fe-153c-4e3d-8be0-2108d30f8d70	NP10	HsapDv:0000084	10x 5' v1noseNP10	normal	normal	nose	PATO:0000461	PATO:0000461
10x 5' v1	nasal cavity	nose	cell	normal	edc8d3fe-153c-4e3d-8be0-2108d30f8d70	NP11	HsapDv:0000082	10x 5' v1noseNP11	normal	normal	nose	PATO:0000461	PATO:0000461
10x 5' v1	nasal cavity	nose	cell	normal	edc8d3fe-153c-4e3d-8be0-2108d30f8d70	NP12	HsapDv:0000083	10x 5' v1noseNP12	normal	normal	nose	PATO:0000461	PATO:0000461
10x 5' v1	nasal cavity	nose	cell	normal	edc8d3fe-153c-4e3d-8be0-2108d30f8d70	NP13	HsapDv:0000083	10x 5' v1noseNP13	normal	normal	nose	PATO:0000461	PATO:0000461
10x 5' v1	nasal cavity	nose	cell	normal	edc8d3fe-153c-4e3d-8be0-2108d30f8d70	NP14	HsapDv:0000083	10x 5' v1noseNP14	normal	normal	nose	PATO:0000461	PATO:0000461
10x 5' v1	nasal cavity	nose	cell	normal	edc8d3fe-153c-4e3d-8be0-2108d30f8d70	NP15	HsapDv:0000082	10x 5' v1noseNP15	normal	normal	nose	PATO:0000461	PATO:0000461
10x 5' v1	nasal cavity	nose	cell	normal	edc8d3fe-153c-4e3d-8be0-2108d30f8d70	NP16	HsapDv:0000084	10x 5' v1noseNP16	normal	normal	nose	PATO:0000461	PATO:0000461
10x 5' v1	nasal cavity	nose	cell	normal	edc8d3fe-153c-4e3d-8be0-2108d30f8d70	NP17	HsapDv:0000084	10x 5' v1noseNP17	normal	normal	nose	PATO:0000461	PATO:0000461
10x 5' v1	nasal cavity	nose	cell	normal	edc8d3fe-153c-4e3d-8be0-2108d30f8d70	NP18	HsapDv:0000083	10x 5' v1noseNP18	normal	normal	nose	PATO:0000461	PATO:0000461
10x 5' v1	nasal cavity	nose	cell	normal	edc8d3fe-153c-4e3d-8be0-2108d30f8d70	NP19	HsapDv:0000084	10x 5' v1noseNP19	normal	normal	nose	PATO:0000461	PATO:0000461
10x 5' v1	nasal cavity	nose	cell	normal	edc8d3fe-153c-4e3d-8be0-2108d30f8d70	NP20	HsapDv:0000086	10x 5' v1noseNP20	normal	normal	nose	PATO:0000461	PATO:0000461
10x 5' v1	nasal cavity	nose	cell	normal	edc8d3fe-153c-4e3d-8be0-2108d30f8d70	NP21	HsapDv:0000082	10x 5' v1noseNP21	normal	normal	nose	PATO:0000461	PATO:0000461
10x 5' v1	nasal cavity	nose	cell	normal	edc8d3fe-153c-4e3d-8be0-2108d30f8d70	NP22	HsapDv:0000083	10x 5' v1noseNP22	normal	normal	nose	PATO:0000461	PATO:0000461
10x 5' v1	nasal cavity	nose	cell	normal	edc8d3fe-153c-4e3d-8be0-2108d30f8d70	NP23	HsapDv:0000083	10x 5' v1noseNP23	normal	normal	nose	PATO:0000461	PATO:0000461
10x 5' v1	nasal cavity	nose	cell	normal	edc8d3fe-153c-4e3d-8be0-2108d30f8d70	NP24	HsapDv:0000084	10x 5' v1noseNP24	normal	normal	nose	PATO:0000461	PATO:0000461
10x 5' v1	nasal cavity	nose	cell	COVID-19	edc8d3fe-153c-4e3d-8be0-2108d30f8d70	PP1	HsapDv:0000083	10x 5' v1nosePP1	COVID-19	blood	nose	MONDO:0100096	MONDO:0100096
10x 5' v1	nasal cavity	nose	cell	COVID-19	edc8d3fe-153c-4e3d-8be0-2108d30f8d70	PP2	HsapDv:0000082	10x 5' v1nosePP2	COVID-19	blood	nose	MONDO:0100096	MONDO:0100096
10x 5' v1	nasal cavity	nose	cell	COVID-19	edc8d3fe-153c-4e3d-8be0-2108d30f8d70	AP1	HsapDv:0000150	10x 5' v1noseAP1	COVID-19	blood	nose	MONDO:0100096	MONDO:0100096
10x 5' v1	nasal cavity	nose	cell	normal	edc8d3fe-153c-4e3d-8be0-2108d30f8d70	NP26	HsapDv:0000084	10x 5' v1noseNP26	normal	normal	nose	PATO:0000461	PATO:0000461
10x 5' v1	nasal cavity	nose	cell	normal	edc8d3fe-153c-4e3d-8be0-2108d30f8d70	NP27	HsapDv:0000086	10x 5' v1noseNP27	normal	normal	nose	PATO:0000461	PATO:0000461
10x 5' v1	nasal cavity	nose	cell	normal	edc8d3fe-153c-4e3d-8be0-2108d30f8d70	NP28	HsapDv:0000084	10x 5' v1noseNP28	normal	normal	nose	PATO:0000461	PATO:0000461
10x 5' v1	nasal cavity	nose	cell	COVID-19	edc8d3fe-153c-4e3d-8be0-2108d30f8d70	PP3	HsapDv:0000086	10x 5' v1nosePP3	COVID-19	blood	nose	MONDO:0100096	MONDO:0100096
10x 5' v1	nasal cavity	nose	cell	normal	edc8d3fe-153c-4e3d-8be0-2108d30f8d70	NP30	HsapDv:0000085	10x 5' v1noseNP30	normal	normal	nose	PATO:0000461	PATO:0000461
10x 5' v1	nasal cavity	nose	cell	COVID-19	edc8d3fe-153c-4e3d-8be0-2108d30f8d70	AP4	HsapDv:0000119	10x 5' v1noseAP4	COVID-19	blood	nose	MONDO:0100096	MONDO:0100096
10x 5' v1	nasal cavity	nose	cell	COVID-19	edc8d3fe-153c-4e3d-8be0-2108d30f8d70	PP4	HsapDv:0000085	10x 5' v1nosePP4	COVID-19	blood	nose	MONDO:0100096	MONDO:0100096
10x 5' v1	nasal cavity	nose	cell	normal	edc8d3fe-153c-4e3d-8be0-2108d30f8d70	NP31	HsapDv:0000085	10x 5' v1noseNP31	normal	normal	nose	PATO:0000461	PATO:0000461
10x 5' v1	nasal cavity	nose	cell	COVID-19	edc8d3fe-153c-4e3d-8be0-2108d30f8d70	AP5	HsapDv:0000146	10x 5' v1noseAP5	COVID-19	blood	nose	MONDO:0100096	MONDO:0100096
10x 5' v1	nasal cavity	nose	cell	normal	edc8d3fe-153c-4e3d-8be0-2108d30f8d70	NP37	HsapDv:0000084	10x 5' v1noseNP37	normal	normal	nose	PATO:0000461	PATO:0000461
10x 5' v1	nasal cavity	nose	cell	normal	edc8d3fe-153c-4e3d-8be0-2108d30f8d70	NP38	HsapDv:0000086	10x 5' v1noseNP38	normal	normal	nose	PATO:0000461	PATO:0000461
10x 5' v1	nasal cavity	nose	cell	COVID-19	edc8d3fe-153c-4e3d-8be0-2108d30f8d70	AP7	HsapDv:0000093	10x 5' v1noseAP7	COVID-19	blood	nose	MONDO:0100096	MONDO:0100096
10x 5' v1	nasal cavity	nose	cell	COVID-19	edc8d3fe-153c-4e3d-8be0-2108d30f8d70	AP8	HsapDv:0000133	10x 5' v1noseAP8	COVID-19	blood	nose	MONDO:0100096	MONDO:0100096
10x 5' v1	nasal cavity	nose	cell	COVID-19	edc8d3fe-153c-4e3d-8be0-2108d30f8d70	AP9	HsapDv:0000170	10x 5' v1noseAP9	COVID-19	blood	nose	MONDO:0100096	MONDO:0100096
10x 5' v1	nasal cavity	nose	cell	normal	edc8d3fe-153c-4e3d-8be0-2108d30f8d70	NP32	HsapDv:0000086	10x 5' v1noseNP32	normal	normal	nose	PATO:0000461	PATO:0000461
10x 5' v1	nasal cavity	nose	cell	normal	edc8d3fe-153c-4e3d-8be0-2108d30f8d70	NP35	HsapDv:0000086	10x 5' v1noseNP35	normal	normal	nose	PATO:0000461	PATO:0000461
10x 5' v1	nasal cavity	nose	cell	normal	edc8d3fe-153c-4e3d-8be0-2108d30f8d70	NP36	HsapDv:0000082	10x 5' v1noseNP36	normal	normal	nose	PATO:0000461	PATO:0000461
10x 5' v1	nasal cavity	nose	cell	normal	edc8d3fe-153c-4e3d-8be0-2108d30f8d70	NP39	HsapDv:0000085	10x 5' v1noseNP39	normal	normal	nose	PATO:0000461	PATO:0000461
10x 5' v1	nasal cavity	nose	cell	normal	edc8d3fe-153c-4e3d-8be0-2108d30f8d70	NP44	HsapDv:0000085	10x 5' v1noseNP44	normal	normal	nose	PATO:0000461	PATO:0000461
10x 5' v1	nasal cavity	nose	cell	COVID-19	edc8d3fe-153c-4e3d-8be0-2108d30f8d70	AP10	HsapDv:0000164	10x 5' v1noseAP10	COVID-19	blood	nose	MONDO:0100096	MONDO:0100096
10x 5' v1	nasal cavity	nose	cell	normal	edc8d3fe-153c-4e3d-8be0-2108d30f8d70	PC2	HsapDv:0000087	10x 5' v1nosePC2	normal	normal	nose	PATO:0000461	PATO:0000461
10x 5' v1	nasal cavity	nose	cell	normal	edc8d3fe-153c-4e3d-8be0-2108d30f8d70	PC6	HsapDv:0000085	10x 5' v1nosePC6	normal	normal	nose	PATO:0000461	PATO:0000461
10x 5' v1	nasal cavity	nose	cell	normal	edc8d3fe-153c-4e3d-8be0-2108d30f8d70	PC9	HsapDv:0000087	10x 5' v1nosePC9	normal	normal	nose	PATO:0000461	PATO:0000461
10x 5' v1	nasal cavity	nose	cell	normal	edc8d3fe-153c-4e3d-8be0-2108d30f8d70	PC11	HsapDv:0000083	10x 5' v1nosePC11	normal	normal	nose	PATO:0000461	PATO:0000461
10x 5' v1	nasal cavity	nose	cell	normal	edc8d3fe-153c-4e3d-8be0-2108d30f8d70	PC12	HsapDv:0000087	10x 5' v1nosePC12	normal	normal	nose	PATO:0000461	PATO:0000461
10x 5' v1	nasal cavity	nose	cell	normal	edc8d3fe-153c-4e3d-8be0-2108d30f8d70	NP41	HsapDv:0000085	10x 5' v1noseNP41	normal	normal	nose	PATO:0000461	PATO:0000461
10x 5' v1	nasal cavity	nose	cell	normal	edc8d3fe-153c-4e3d-8be0-2108d30f8d70	NP43	HsapDv:0000082	10x 5' v1noseNP43	normal	normal	nose	PATO:0000461	PATO:0000461
10x 5' v1	nasal cavity	nose	cell	COVID-19	edc8d3fe-153c-4e3d-8be0-2108d30f8d70	AP11	HsapDv:0000164	10x 5' v1noseAP11	COVID-19	blood	nose	MONDO:0100096	MONDO:0100096
10x 5' v1	nasal cavity	nose	cell	COVID-19	edc8d3fe-153c-4e3d-8be0-2108d30f8d70	AP12	HsapDv:0000167	10x 5' v1noseAP12	COVID-19	blood	nose	MONDO:0100096	MONDO:0100096
10x 5' v1	nasal cavity	nose	cell	normal	edc8d3fe-153c-4e3d-8be0-2108d30f8d70	NP47	HsapDv:0000082	10x 5' v1noseNP47	normal	normal	nose	PATO:0000461	PATO:0000461
10x 5' v1	nasal cavity	nose	cell	COVID-19	edc8d3fe-153c-4e3d-8be0-2108d30f8d70	AP14	HsapDv:0000093	10x 5' v1noseAP14	COVID-19	blood	nose	MONDO:0100096	MONDO:0100096
10x 5' v1	nasal cavity	nose	cell	COVID-19	edc8d3fe-153c-4e3d-8be0-2108d30f8d70	PP5	HsapDv:0000082	10x 5' v1nosePP5	COVID-19	blood	nose	MONDO:0100096	MONDO:0100096
10x 5' v1	nasal cavity	nose	cell	COVID-19	edc8d3fe-153c-4e3d-8be0-2108d30f8d70	PP6	HsapDv:0000082	10x 5' v1nosePP6	COVID-19	blood	nose	MONDO:0100096	MONDO:0100096
10x 5' v1	nasal cavity	nose	cell	COVID-19	edc8d3fe-153c-4e3d-8be0-2108d30f8d70	PP7	HsapDv:0000084	10x 5' v1nosePP7	COVID-19	blood	nose	MONDO:0100096	MONDO:0100096
10x 5' v1	nasal cavity	nose	cell	COVID-19	edc8d3fe-153c-4e3d-8be0-2108d30f8d70	PP8	HsapDv:0000086	10x 5' v1nosePP8	COVID-19	blood	nose	MONDO:0100096	MONDO:0100096
10x 5' v1	nasal cavity	nose	cell	COVID-19	edc8d3fe-153c-4e3d-8be0-2108d30f8d70	PP9	HsapDv:0000082	10x 5' v1nosePP9	COVID-19	blood	nose	MONDO:0100096	MONDO:0100096
10x 5' v1	nasal cavity	nose	cell	COVID-19	edc8d3fe-153c-4e3d-8be0-2108d30f8d70	PP10	HsapDv:0000082	10x 5' v1nosePP10	COVID-19	blood	nose	MONDO:0100096	MONDO:0100096
10x 5' v1	nasal cavity	nose	cell	COVID-19	edc8d3fe-153c-4e3d-8be0-2108d30f8d70	PP12	HsapDv:0000086	10x 5' v1nosePP12	COVID-19	blood	nose	MONDO:0100096	MONDO:0100096
10x 5' v1	nasal cavity	nose	cell	COVID-19	edc8d3fe-153c-4e3d-8be0-2108d30f8d70	PP13	HsapDv:0000083	10x 5' v1nosePP13	COVID-19	blood	nose	MONDO:0100096	MONDO:0100096
10x 5' v1	nasal cavity	nose	cell	COVID-19	edc8d3fe-153c-4e3d-8be0-2108d30f8d70	PP15	HsapDv:0000082	10x 5' v1nosePP15	COVID-19	blood	nose	MONDO:0100096	MONDO:0100096
10x 5' v1	nasal cavity	nose	cell	COVID-19	edc8d3fe-153c-4e3d-8be0-2108d30f8d70	PP16	HsapDv:0000086	10x 5' v1nosePP16	COVID-19	blood	nose	MONDO:0100096	MONDO:0100096
10x 5' v1	nasal cavity	nose	cell	COVID-19	edc8d3fe-153c-4e3d-8be0-2108d30f8d70	PP17	HsapDv:0000086	10x 5' v1nosePP17	COVID-19	blood	nose	MONDO:0100096	MONDO:0100096
10x 5' v1	nasal cavity	nose	cell	COVID-19	edc8d3fe-153c-4e3d-8be0-2108d30f8d70	PP18	HsapDv:0000086	10x 5' v1nosePP18	COVID-19	blood	nose	MONDO:0100096	MONDO:0100096
10x 5' v1	nasal cavity	nose	cell	normal	edc8d3fe-153c-4e3d-8be0-2108d30f8d70	AN9	HsapDv:0000087	10x 5' v1noseAN9	normal	normal	nose	PATO:0000461	PATO:0000461
10x 5' v1	nasal cavity	nose	cell	normal	edc8d3fe-153c-4e3d-8be0-2108d30f8d70	AN11	HsapDv:0000087	10x 5' v1noseAN11	normal	normal	nose	PATO:0000461	PATO:0000461
10x 5' v1	nasal cavity	nose	cell	normal	edc8d3fe-153c-4e3d-8be0-2108d30f8d70	AN12	HsapDv:0000093	10x 5' v1noseAN12	normal	normal	nose	PATO:0000461	PATO:0000461
10x 5' v1	nasal cavity	nose	cell	normal	edc8d3fe-153c-4e3d-8be0-2108d30f8d70	AN13	HsapDv:0000087	10x 5' v1noseAN13	normal	normal	nose	PATO:0000461	PATO:0000461
10x 5' v1	nasal cavity	nose	cell	normal	edc8d3fe-153c-4e3d-8be0-2108d30f8d70	AN14	HsapDv:0000087	10x 5' v1noseAN14	normal	normal	nose	PATO:0000461	PATO:0000461
10x 5' v1	nasal cavity	nose	cell	normal	edc8d3fe-153c-4e3d-8be0-2108d30f8d70	AN5	HsapDv:0000087	10x 5' v1noseAN5	normal	normal	nose	PATO:0000461	PATO:0000461
10x 5' v1	nasal cavity	nose	cell	normal	edc8d3fe-153c-4e3d-8be0-2108d30f8d70	AN6	HsapDv:0000087	10x 5' v1noseAN6	normal	normal	nose	PATO:0000461	PATO:0000461
10x 5' v2	nasal cavity	nose	cell	COVID-19	edc8d3fe-153c-4e3d-8be0-2108d30f8d70	PP11	HsapDv:0000086	10x 5' v2nosePP11	COVID-19	blood	nose	MONDO:0100096	MONDO:0100096
10x 5' v1	nasal cavity	nose	cell	COVID-19	edc8d3fe-153c-4e3d-8be0-2108d30f8d70	PP19	HsapDv:0000086	10x 5' v1nosePP19	COVID-19	blood	nose	MONDO:0100096	MONDO:0100096
10x 5' v1	blood	blood	cell	normal	2a498ace-872a-4935-984b-1afa70fd9886	AN5	HsapDv:0000087	10x 5' v1bloodAN5	normal	normal	blood	PATO:0000461	PATO:0000461
10x 5' v1	blood	blood	cell	normal	2a498ace-872a-4935-984b-1afa70fd9886	AN3	HsapDv:0000087	10x 5' v1bloodAN3	normal	normal	blood	PATO:0000461	PATO:0000461
10x 5' v1	blood	blood	cell	COVID-19	2a498ace-872a-4935-984b-1afa70fd9886	PP8	HsapDv:0000086	10x 5' v1bloodPP8	COVID-19	blood	blood	MONDO:0100096	MONDO:0100096
10x 5' v1	blood	blood	cell	COVID-19	2a498ace-872a-4935-984b-1afa70fd9886	PP14	HsapDv:0000082	10x 5' v1bloodPP14	COVID-19	blood	blood	MONDO:0100096	MONDO:0100096
10x 5' v1	blood	blood	cell	normal	2a498ace-872a-4935-984b-1afa70fd9886	AN6	HsapDv:0000087	10x 5' v1bloodAN6	normal	normal	blood	PATO:0000461	PATO:0000461
10x 5' v1	blood	blood	cell	normal	2a498ace-872a-4935-984b-1afa70fd9886	AN9	HsapDv:0000087	10x 5' v1bloodAN9	normal	normal	blood	PATO:0000461	PATO:0000461
10x 5' v1	blood	blood	cell	COVID-19	2a498ace-872a-4935-984b-1afa70fd9886	PP11	HsapDv:0000086	10x 5' v1bloodPP11	COVID-19	blood	blood	MONDO:0100096	MONDO:0100096
10x 5' v1	blood	blood	cell	COVID-19	2a498ace-872a-4935-984b-1afa70fd9886	PP13	HsapDv:0000083	10x 5' v1bloodPP13	COVID-19	blood	blood	MONDO:0100096	MONDO:0100096
10x 5' v1	blood	blood	cell	normal	2a498ace-872a-4935-984b-1afa70fd9886	AN14	HsapDv:0000087	10x 5' v1bloodAN14	normal	normal	blood	PATO:0000461	PATO:0000461
10x 5' v1	blood	blood	cell	normal	2a498ace-872a-4935-984b-1afa70fd9886	AN11	HsapDv:0000087	10x 5' v1bloodAN11	normal	normal	blood	PATO:0000461	PATO:0000461
10x 5' v1	blood	blood	cell	normal	2a498ace-872a-4935-984b-1afa70fd9886	AN12	HsapDv:0000093	10x 5' v1bloodAN12	normal	normal	blood	PATO:0000461	PATO:0000461
10x 5' v1	blood	blood	cell	COVID-19	2a498ace-872a-4935-984b-1afa70fd9886	PP15	HsapDv:0000082	10x 5' v1bloodPP15	COVID-19	blood	blood	MONDO:0100096	MONDO:0100096
10x 5' v1	blood	blood	cell	COVID-19	2a498ace-872a-4935-984b-1afa70fd9886	PP6	HsapDv:0000082	10x 5' v1bloodPP6	COVID-19	blood	blood	MONDO:0100096	MONDO:0100096
10x 5' v1	blood	blood	cell	normal	2a498ace-872a-4935-984b-1afa70fd9886	AN13	HsapDv:0000087	10x 5' v1bloodAN13	normal	normal	blood	PATO:0000461	PATO:0000461
10x 5' v1	blood	blood	cell	normal	2a498ace-872a-4935-984b-1afa70fd9886	AN2	HsapDv:0000087	10x 5' v1bloodAN2	normal	normal	blood	PATO:0000461	PATO:0000461
10x 5' v1	blood	blood	cell	COVID-19	2a498ace-872a-4935-984b-1afa70fd9886	PP5	HsapDv:0000082	10x 5' v1bloodPP5	COVID-19	blood	blood	MONDO:0100096	MONDO:0100096
10x 5' v1	blood	blood	cell	COVID-19	2a498ace-872a-4935-984b-1afa70fd9886	PP16	HsapDv:0000086	10x 5' v1bloodPP16	COVID-19	blood	blood	MONDO:0100096	MONDO:0100096
10x 5' v1	blood	blood	cell	normal	2a498ace-872a-4935-984b-1afa70fd9886	AN7	HsapDv:0000087	10x 5' v1bloodAN7	normal	normal	blood	PATO:0000461	PATO:0000461
10x 5' v1	blood	blood	cell	COVID-19	2a498ace-872a-4935-984b-1afa70fd9886	PP9	HsapDv:0000082	10x 5' v1bloodPP9	COVID-19	blood	blood	MONDO:0100096	MONDO:0100096
10x 5' v1	blood	blood	cell	normal	2a498ace-872a-4935-984b-1afa70fd9886	AN1	HsapDv:0000093	10x 5' v1bloodAN1	normal	normal	blood	PATO:0000461	PATO:0000461
10x 5' v1	blood	blood	cell	normal	2a498ace-872a-4935-984b-1afa70fd9886	NP22	HsapDv:0000083	10x 5' v1bloodNP22	normal	normal	blood	PATO:0000461	PATO:0000461
10x 5' v1	blood	blood	cell	normal	2a498ace-872a-4935-984b-1afa70fd9886	NP28	HsapDv:0000084	10x 5' v1bloodNP28	normal	normal	blood	PATO:0000461	PATO:0000461
10x 5' v1	blood	blood	cell	normal	2a498ace-872a-4935-984b-1afa70fd9886	NP39	HsapDv:0000085	10x 5' v1bloodNP39	normal	normal	blood	PATO:0000461	PATO:0000461
10x 5' v1	blood	blood	cell	normal	2a498ace-872a-4935-984b-1afa70fd9886	NP35	HsapDv:0000086	10x 5' v1bloodNP35	normal	normal	blood	PATO:0000461	PATO:0000461
10x 5' v1	blood	blood	cell	normal	2a498ace-872a-4935-984b-1afa70fd9886	NP18	HsapDv:0000083	10x 5' v1bloodNP18	normal	normal	blood	PATO:0000461	PATO:0000461
10x 5' v1	blood	blood	cell	normal	2a498ace-872a-4935-984b-1afa70fd9886	NP27	HsapDv:0000086	10x 5' v1bloodNP27	normal	normal	blood	PATO:0000461	PATO:0000461
10x 5' v1	blood	blood	cell	normal	2a498ace-872a-4935-984b-1afa70fd9886	NP19	HsapDv:0000084	10x 5' v1bloodNP19	normal	normal	blood	PATO:0000461	PATO:0000461
10x 5' v1	blood	blood	cell	normal	2a498ace-872a-4935-984b-1afa70fd9886	NP15	HsapDv:0000082	10x 5' v1bloodNP15	normal	normal	blood	PATO:0000461	PATO:0000461
10x 5' v1	blood	blood	cell	normal	2a498ace-872a-4935-984b-1afa70fd9886	NP16	HsapDv:0000084	10x 5' v1bloodNP16	normal	normal	blood	PATO:0000461	PATO:0000461
10x 5' v1	blood	blood	cell	normal	2a498ace-872a-4935-984b-1afa70fd9886	NP20	HsapDv:0000086	10x 5' v1bloodNP20	normal	normal	blood	PATO:0000461	PATO:0000461
10x 5' v1	blood	blood	cell	normal	2a498ace-872a-4935-984b-1afa70fd9886	NP41	HsapDv:0000085	10x 5' v1bloodNP41	normal	normal	blood	PATO:0000461	PATO:0000461
10x 5' v1	blood	blood	cell	normal	2a498ace-872a-4935-984b-1afa70fd9886	NP30	HsapDv:0000085	10x 5' v1bloodNP30	normal	normal	blood	PATO:0000461	PATO:0000461
10x 5' v1	blood	blood	cell	normal	2a498ace-872a-4935-984b-1afa70fd9886	NP13	HsapDv:0000083	10x 5' v1bloodNP13	normal	normal	blood	PATO:0000461	PATO:0000461
10x 5' v1	blood	blood	cell	normal	2a498ace-872a-4935-984b-1afa70fd9886	NP38	HsapDv:0000086	10x 5' v1bloodNP38	normal	normal	blood	PATO:0000461	PATO:0000461
10x 5' v1	blood	blood	cell	normal	2a498ace-872a-4935-984b-1afa70fd9886	NP26	HsapDv:0000084	10x 5' v1bloodNP26	normal	normal	blood	PATO:0000461	PATO:0000461
10x 5' v1	blood	blood	cell	COVID-19	2a498ace-872a-4935-984b-1afa70fd9886	PP2	HsapDv:0000082	10x 5' v1bloodPP2	COVID-19	blood	blood	MONDO:0100096	MONDO:0100096
10x 5' v1	blood	blood	cell	COVID-19	2a498ace-872a-4935-984b-1afa70fd9886	PP1	HsapDv:0000083	10x 5' v1bloodPP1	COVID-19	blood	blood	MONDO:0100096	MONDO:0100096
10x 5' v1	blood	blood	cell	COVID-19	2a498ace-872a-4935-984b-1afa70fd9886	PP3	HsapDv:0000086	10x 5' v1bloodPP3	COVID-19	blood	blood	MONDO:0100096	MONDO:0100096
10x 5' v1	blood	blood	cell	normal	2a498ace-872a-4935-984b-1afa70fd9886	NP23	HsapDv:0000083	10x 5' v1bloodNP23	normal	normal	blood	PATO:0000461	PATO:0000461
10x 5' v1	blood	blood	cell	normal	2a498ace-872a-4935-984b-1afa70fd9886	NP21	HsapDv:0000082	10x 5' v1bloodNP21	normal	normal	blood	PATO:0000461	PATO:0000461
10x 5' v1	blood	blood	cell	normal	2a498ace-872a-4935-984b-1afa70fd9886	NP37	HsapDv:0000084	10x 5' v1bloodNP37	normal	normal	blood	PATO:0000461	PATO:0000461
10x 5' v1	blood	blood	cell	normal	2a498ace-872a-4935-984b-1afa70fd9886	NP36	HsapDv:0000082	10x 5' v1bloodNP36	normal	normal	blood	PATO:0000461	PATO:0000461
10x 5' v1	blood	blood	cell	normal	2a498ace-872a-4935-984b-1afa70fd9886	NP24	HsapDv:0000084	10x 5' v1bloodNP24	normal	normal	blood	PATO:0000461	PATO:0000461
10x 5' v1	blood	blood	cell	normal	2a498ace-872a-4935-984b-1afa70fd9886	NP17	HsapDv:0000084	10x 5' v1bloodNP17	normal	normal	blood	PATO:0000461	PATO:0000461
10x 5' v1	blood	blood	cell	normal	2a498ace-872a-4935-984b-1afa70fd9886	NP44	HsapDv:0000085	10x 5' v1bloodNP44	normal	normal	blood	PATO:0000461	PATO:0000461
10x 5' v1	blood	blood	cell	normal	2a498ace-872a-4935-984b-1afa70fd9886	NP31	HsapDv:0000085	10x 5' v1bloodNP31	normal	normal	blood	PATO:0000461	PATO:0000461
10x 5' v1	blood	blood	cell	normal	2a498ace-872a-4935-984b-1afa70fd9886	NP32	HsapDv:0000086	10x 5' v1bloodNP32	normal	normal	blood	PATO:0000461	PATO:0000461
10x 5' v1	blood	blood	cell	COVID-19	2a498ace-872a-4935-984b-1afa70fd9886	PP4	HsapDv:0000085	10x 5' v1bloodPP4	COVID-19	blood	blood	MONDO:0100096	MONDO:0100096
10x 5' v1	blood	blood	cell	COVID-19	2a498ace-872a-4935-984b-1afa70fd9886	AP13	HsapDv:0000093	10x 5' v1bloodAP13	COVID-19	blood	blood	MONDO:0100096	MONDO:0100096
10x 5' v1	lymph node	lymph node	cell	normal	99950e99-2758-41d2-b2c9-643edcdf6d82	Control-053	unknown	10x 5' v1lymph nodeControl-053	normal	normal	lymph node	PATO:0000461	PATO:0000461
10x 5' v1	lymph node	lymph node	cell	normal	99950e99-2758-41d2-b2c9-643edcdf6d82	Control-069	unknown	10x 5' v1lymph nodeControl-069	normal	normal	lymph node	PATO:0000461	PATO:0000461
10x 5' v1	lymph node	lymph node	cell	normal	99950e99-2758-41d2-b2c9-643edcdf6d82	Control-084	unknown	10x 5' v1lymph nodeControl-084	normal	normal	lymph node	PATO:0000461	PATO:0000461
10x 5' v1	lymph node	lymph node	cell	follicular lymphoma	99950e99-2758-41d2-b2c9-643edcdf6d82	FL-005	unknown	10x 5' v1lymph nodeFL-005	follicular lymphoma	lymph node	lymph node	MONDO:0018906	MONDO:0018906
10x 5' v1	lymph node	lymph node	cell	follicular lymphoma	99950e99-2758-41d2-b2c9-643edcdf6d82	FL-012	unknown	10x 5' v1lymph nodeFL-012	follicular lymphoma	lymph node	lymph node	MONDO:0018906	MONDO:0018906
10x 5' v1	lymph node	lymph node	cell	follicular lymphoma	99950e99-2758-41d2-b2c9-643edcdf6d82	FL-013	unknown	10x 5' v1lymph nodeFL-013	follicular lymphoma	lymph node	lymph node	MONDO:0018906	MONDO:0018906
10x 5' v1	lymph node	lymph node	cell	follicular lymphoma	99950e99-2758-41d2-b2c9-643edcdf6d82	FL-025	unknown	10x 5' v1lymph nodeFL-025	follicular lymphoma	lymph node	lymph node	MONDO:0018906	MONDO:0018906
10x 5' v1	lymph node	lymph node	cell	follicular lymphoma	99950e99-2758-41d2-b2c9-643edcdf6d82	FL-029	unknown	10x 5' v1lymph nodeFL-029	follicular lymphoma	lymph node	lymph node	MONDO:0018906	MONDO:0018906
10x 5' v1	lymph node	lymph node	cell	follicular lymphoma	99950e99-2758-41d2-b2c9-643edcdf6d82	FL-030	unknown	10x 5' v1lymph nodeFL-030	follicular lymphoma	lymph node	lymph node	MONDO:0018906	MONDO:0018906
10x 5' v1	lymph node	lymph node	cell	follicular lymphoma	99950e99-2758-41d2-b2c9-643edcdf6d82	FL-031	unknown	10x 5' v1lymph nodeFL-031	follicular lymphoma	lymph node	lymph node	MONDO:0018906	MONDO:0018906
10x 5' v1	lymph node	lymph node	cell	follicular lymphoma	99950e99-2758-41d2-b2c9-643edcdf6d82	FL-032	unknown	10x 5' v1lymph nodeFL-032	follicular lymphoma	lymph node	lymph node	MONDO:0018906	MONDO:0018906
10x 5' v1	lymph node	lymph node	cell	follicular lymphoma	99950e99-2758-41d2-b2c9-643edcdf6d82	FL-035	unknown	10x 5' v1lymph nodeFL-035	follicular lymphoma	lymph node	lymph node	MONDO:0018906	MONDO:0018906
10x 5' v1	lymph node	lymph node	cell	follicular lymphoma	99950e99-2758-41d2-b2c9-643edcdf6d82	FL-039	unknown	10x 5' v1lymph nodeFL-039	follicular lymphoma	lymph node	lymph node	MONDO:0018906	MONDO:0018906
10x 5' v1	lymph node	lymph node	cell	follicular lymphoma	99950e99-2758-41d2-b2c9-643edcdf6d82	FL-044	unknown	10x 5' v1lymph nodeFL-044	follicular lymphoma	lymph node	lymph node	MONDO:0018906	MONDO:0018906
10x 5' v1	lymph node	lymph node	cell	follicular lymphoma	99950e99-2758-41d2-b2c9-643edcdf6d82	FL-045	unknown	10x 5' v1lymph nodeFL-045	follicular lymphoma	lymph node	lymph node	MONDO:0018906	MONDO:0018906
10x 5' v1	lymph node	lymph node	cell	follicular lymphoma	99950e99-2758-41d2-b2c9-643edcdf6d82	FL-051	unknown	10x 5' v1lymph nodeFL-051	follicular lymphoma	lymph node	lymph node	MONDO:0018906	MONDO:0018906
10x 5' v1	lymph node	lymph node	cell	follicular lymphoma	99950e99-2758-41d2-b2c9-643edcdf6d82	FL-060	unknown	10x 5' v1lymph nodeFL-060	follicular lymphoma	lymph node	lymph node	MONDO:0018906	MONDO:0018906
10x 5' v1	lymph node	lymph node	cell	follicular lymphoma	99950e99-2758-41d2-b2c9-643edcdf6d82	FL-062	unknown	10x 5' v1lymph nodeFL-062	follicular lymphoma	lymph node	lymph node	MONDO:0018906	MONDO:0018906
10x 5' v1	lymph node	lymph node	cell	follicular lymphoma	99950e99-2758-41d2-b2c9-643edcdf6d82	FL-063	unknown	10x 5' v1lymph nodeFL-063	follicular lymphoma	lymph node	lymph node	MONDO:0018906	MONDO:0018906
10x 5' v1	lymph node	lymph node	cell	follicular lymphoma	99950e99-2758-41d2-b2c9-643edcdf6d82	FL-066	unknown	10x 5' v1lymph nodeFL-066	follicular lymphoma	lymph node	lymph node	MONDO:0018906	MONDO:0018906
10x 5' v1	lymph node	lymph node	cell	follicular lymphoma	99950e99-2758-41d2-b2c9-643edcdf6d82	FL-068	unknown	10x 5' v1lymph nodeFL-068	follicular lymphoma	lymph node	lymph node	MONDO:0018906	MONDO:0018906
10x 5' v1	lymph node	lymph node	cell	follicular lymphoma	99950e99-2758-41d2-b2c9-643edcdf6d82	FL-074	unknown	10x 5' v1lymph nodeFL-074	follicular lymphoma	lymph node	lymph node	MONDO:0018906	MONDO:0018906
10x 5' v1	lymph node	lymph node	cell	follicular lymphoma	99950e99-2758-41d2-b2c9-643edcdf6d82	FL-078	unknown	10x 5' v1lymph nodeFL-078	follicular lymphoma	lymph node	lymph node	MONDO:0018906	MONDO:0018906
10x 5' v1	blood	blood	cell	COVID-19	ebc2e1ff-c8f9-466a-acf4-9d291afaf8b3	S00109	HsapDv:0000099	10x 5' v1bloodS00109	COVID-19	blood	blood	MONDO:0100096	MONDO:0100096
10x 5' v1	blood	blood	cell	COVID-19	ebc2e1ff-c8f9-466a-acf4-9d291afaf8b3	S00112	HsapDv:0000099	10x 5' v1bloodS00112	COVID-19	blood	blood	MONDO:0100096	MONDO:0100096
10x 5' v1	blood	blood	cell	COVID-19	ebc2e1ff-c8f9-466a-acf4-9d291afaf8b3	G05153	HsapDv:0000098	10x 5' v1bloodG05153	COVID-19	blood	blood	MONDO:0100096	MONDO:0100096
10x 5' v1	blood	blood	cell	COVID-19	ebc2e1ff-c8f9-466a-acf4-9d291afaf8b3	S00005	HsapDv:0000101	10x 5' v1bloodS00005	COVID-19	blood	blood	MONDO:0100096	MONDO:0100096
10x 5' v1	blood	blood	cell	COVID-19	ebc2e1ff-c8f9-466a-acf4-9d291afaf8b3	S00061	HsapDv:0000099	10x 5' v1bloodS00061	COVID-19	blood	blood	MONDO:0100096	MONDO:0100096
10x 5' v1	blood	blood	cell	COVID-19	ebc2e1ff-c8f9-466a-acf4-9d291afaf8b3	U00515	HsapDv:0000099	10x 5' v1bloodU00515	COVID-19	blood	blood	MONDO:0100096	MONDO:0100096
10x 5' v1	blood	blood	cell	COVID-19	ebc2e1ff-c8f9-466a-acf4-9d291afaf8b3	S00056	HsapDv:0000101	10x 5' v1bloodS00056	COVID-19	blood	blood	MONDO:0100096	MONDO:0100096
10x 5' v1	blood	blood	cell	COVID-19	ebc2e1ff-c8f9-466a-acf4-9d291afaf8b3	N00027	HsapDv:0000100	10x 5' v1bloodN00027	COVID-19	blood	blood	MONDO:0100096	MONDO:0100096
10x 5' v1	blood	blood	cell	normal	ebc2e1ff-c8f9-466a-acf4-9d291afaf8b3	H00067	HsapDv:0000101	10x 5' v1bloodH00067	normal	normal	blood	PATO:0000461	PATO:0000461
10x 5' v1	blood	blood	cell	influenza	ebc2e1ff-c8f9-466a-acf4-9d291afaf8b3	U00505	HsapDv:0000097	10x 5' v1bloodU00505	influenza	blood	blood	MONDO:0005812	MONDO:0005812
10x 5' v1	blood	blood	cell	COVID-19	ebc2e1ff-c8f9-466a-acf4-9d291afaf8b3	S00028	HsapDv:0000099	10x 5' v1bloodS00028	COVID-19	blood	blood	MONDO:0100096	MONDO:0100096
10x 5' v1	blood	blood	cell	COVID-19	ebc2e1ff-c8f9-466a-acf4-9d291afaf8b3	N00023	HsapDv:0000101	10x 5' v1bloodN00023	COVID-19	blood	blood	MONDO:0100096	MONDO:0100096
10x 5' v1	blood	blood	cell	COVID-19	ebc2e1ff-c8f9-466a-acf4-9d291afaf8b3	G05064	HsapDv:0000099	10x 5' v1bloodG05064	COVID-19	blood	blood	MONDO:0100096	MONDO:0100096
10x 5' v1	blood	blood	cell	COVID-19	ebc2e1ff-c8f9-466a-acf4-9d291afaf8b3	S00043	HsapDv:0000099	10x 5' v1bloodS00043	COVID-19	blood	blood	MONDO:0100096	MONDO:0100096
10x 5' v1	blood	blood	cell	COVID-19	ebc2e1ff-c8f9-466a-acf4-9d291afaf8b3	S00027	HsapDv:0000101	10x 5' v1bloodS00027	COVID-19	blood	blood	MONDO:0100096	MONDO:0100096
10x 5' v1	blood	blood	cell	COVID-19	ebc2e1ff-c8f9-466a-acf4-9d291afaf8b3	G05097	HsapDv:0000098	10x 5' v1bloodG05097	COVID-19	blood	blood	MONDO:0100096	MONDO:0100096
10x 5' v1	blood	blood	cell	COVID-19	ebc2e1ff-c8f9-466a-acf4-9d291afaf8b3	S00033	HsapDv:0000099	10x 5' v1bloodS00033	COVID-19	blood	blood	MONDO:0100096	MONDO:0100096
10x 5' v1	blood	blood	cell	COVID-19	ebc2e1ff-c8f9-466a-acf4-9d291afaf8b3	N00018	HsapDv:0000101	10x 5' v1bloodN00018	COVID-19	blood	blood	MONDO:0100096	MONDO:0100096
10x 5' v1	blood	blood	cell	COVID-19	ebc2e1ff-c8f9-466a-acf4-9d291afaf8b3	S00040	HsapDv:0000100	10x 5' v1bloodS00040	COVID-19	blood	blood	MONDO:0100096	MONDO:0100096
10x 5' v1	blood	blood	cell	COVID-19	ebc2e1ff-c8f9-466a-acf4-9d291afaf8b3	N00024	HsapDv:0000101	10x 5' v1bloodN00024	COVID-19	blood	blood	MONDO:0100096	MONDO:0100096
10x 5' v1	blood	blood	cell	normal	ebc2e1ff-c8f9-466a-acf4-9d291afaf8b3	H00054	HsapDv:0000099	10x 5' v1bloodH00054	normal	normal	blood	PATO:0000461	PATO:0000461
10x 5' v1	blood	blood	cell	COVID-19	ebc2e1ff-c8f9-466a-acf4-9d291afaf8b3	S00119	HsapDv:0000099	10x 5' v1bloodS00119	COVID-19	blood	blood	MONDO:0100096	MONDO:0100096
10x 5' v1	blood	blood	cell	COVID-19	ebc2e1ff-c8f9-466a-acf4-9d291afaf8b3	S00034	HsapDv:0000101	10x 5' v1bloodS00034	COVID-19	blood	blood	MONDO:0100096	MONDO:0100096
10x 5' v1	blood	blood	cell	COVID-19	ebc2e1ff-c8f9-466a-acf4-9d291afaf8b3	G05164	HsapDv:0000099	10x 5' v1bloodG05164	COVID-19	blood	blood	MONDO:0100096	MONDO:0100096
10x 5' v1	blood	blood	cell	COVID-19	ebc2e1ff-c8f9-466a-acf4-9d291afaf8b3	S00078	HsapDv:0000099	10x 5' v1bloodS00078	COVID-19	blood	blood	MONDO:0100096	MONDO:0100096
10x 5' v1	blood	blood	cell	COVID-19	ebc2e1ff-c8f9-466a-acf4-9d291afaf8b3	S00104	HsapDv:0000100	10x 5' v1bloodS00104	COVID-19	blood	blood	MONDO:0100096	MONDO:0100096
10x 5' v1	blood	blood	cell	COVID-19	ebc2e1ff-c8f9-466a-acf4-9d291afaf8b3	U00519	HsapDv:0000099	10x 5' v1bloodU00519	COVID-19	blood	blood	MONDO:0100096	MONDO:0100096
10x 5' v1	blood	blood	cell	influenza	ebc2e1ff-c8f9-466a-acf4-9d291afaf8b3	U00613	HsapDv:0000097	10x 5' v1bloodU00613	influenza	blood	blood	MONDO:0005812	MONDO:0005812
10x 5' v1	blood	blood	cell	COVID-19	ebc2e1ff-c8f9-466a-acf4-9d291afaf8b3	S00016	HsapDv:0000102	10x 5' v1bloodS00016	COVID-19	blood	blood	MONDO:0100096	MONDO:0100096
10x 5' v1	blood	blood	cell	COVID-19	ebc2e1ff-c8f9-466a-acf4-9d291afaf8b3	G05061	HsapDv:0000099	10x 5' v1bloodG05061	COVID-19	blood	blood	MONDO:0100096	MONDO:0100096
10x 5' v1	blood	blood	cell	COVID-19	ebc2e1ff-c8f9-466a-acf4-9d291afaf8b3	S00039	HsapDv:0000101	10x 5' v1bloodS00039	COVID-19	blood	blood	MONDO:0100096	MONDO:0100096
10x 5' v1	blood	blood	cell	COVID-19	ebc2e1ff-c8f9-466a-acf4-9d291afaf8b3	N00032	HsapDv:0000099	10x 5' v1bloodN00032	COVID-19	blood	blood	MONDO:0100096	MONDO:0100096
10x 5' v1	blood	blood	cell	COVID-19	ebc2e1ff-c8f9-466a-acf4-9d291afaf8b3	S00052	HsapDv:0000097	10x 5' v1bloodS00052	COVID-19	blood	blood	MONDO:0100096	MONDO:0100096
10x 5' v1	blood	blood	cell	COVID-19	ebc2e1ff-c8f9-466a-acf4-9d291afaf8b3	N00028	HsapDv:0000098	10x 5' v1bloodN00028	COVID-19	blood	blood	MONDO:0100096	MONDO:0100096
10x 5' v1	blood	blood	cell	COVID-19	ebc2e1ff-c8f9-466a-acf4-9d291afaf8b3	S00129	HsapDv:0000097	10x 5' v1bloodS00129	COVID-19	blood	blood	MONDO:0100096	MONDO:0100096
10x 5' v1	blood	blood	cell	COVID-19	ebc2e1ff-c8f9-466a-acf4-9d291afaf8b3	S00042	HsapDv:0000246	10x 5' v1bloodS00042	COVID-19	blood	blood	MONDO:0100096	MONDO:0100096
10x 5' v1	blood	blood	cell	normal	ebc2e1ff-c8f9-466a-acf4-9d291afaf8b3	H00085	HsapDv:0000101	10x 5' v1bloodH00085	normal	normal	blood	PATO:0000461	PATO:0000461
10x 5' v1	blood	blood	cell	COVID-19	ebc2e1ff-c8f9-466a-acf4-9d291afaf8b3	S00058	HsapDv:0000101	10x 5' v1bloodS00058	COVID-19	blood	blood	MONDO:0100096	MONDO:0100096
10x 5' v1	blood	blood	cell	COVID-19	ebc2e1ff-c8f9-466a-acf4-9d291afaf8b3	S00020	HsapDv:0000100	10x 5' v1bloodS00020	COVID-19	blood	blood	MONDO:0100096	MONDO:0100096
10x 5' v1	blood	blood	cell	influenza	ebc2e1ff-c8f9-466a-acf4-9d291afaf8b3	U00607	HsapDv:0000098	10x 5' v1bloodU00607	influenza	blood	blood	MONDO:0005812	MONDO:0005812
10x 5' v1	blood	blood	cell	COVID-19	ebc2e1ff-c8f9-466a-acf4-9d291afaf8b3	G05092	HsapDv:0000097	10x 5' v1bloodG05092	COVID-19	blood	blood	MONDO:0100096	MONDO:0100096
10x 5' v1	blood	blood	cell	COVID-19	ebc2e1ff-c8f9-466a-acf4-9d291afaf8b3	N00033	HsapDv:0000246	10x 5' v1bloodN00033	COVID-19	blood	blood	MONDO:0100096	MONDO:0100096
10x 5' v1	blood	blood	cell	COVID-19	ebc2e1ff-c8f9-466a-acf4-9d291afaf8b3	S00006	HsapDv:0000103	10x 5' v1bloodS00006	COVID-19	blood	blood	MONDO:0100096	MONDO:0100096
10x 5' v1	blood	blood	cell	COVID-19	ebc2e1ff-c8f9-466a-acf4-9d291afaf8b3	G05078	HsapDv:0000097	10x 5' v1bloodG05078	COVID-19	blood	blood	MONDO:0100096	MONDO:0100096
10x 5' v1	blood	blood	cell	normal	ebc2e1ff-c8f9-466a-acf4-9d291afaf8b3	H00049	HsapDv:0000099	10x 5' v1bloodH00049	normal	normal	blood	PATO:0000461	PATO:0000461
10x 5' v1	blood	blood	cell	COVID-19	ebc2e1ff-c8f9-466a-acf4-9d291afaf8b3	N00029	HsapDv:0000100	10x 5' v1bloodN00029	COVID-19	blood	blood	MONDO:0100096	MONDO:0100096
10x 5' v1	blood	blood	cell	COVID-19	ebc2e1ff-c8f9-466a-acf4-9d291afaf8b3	S00041	HsapDv:0000101	10x 5' v1bloodS00041	COVID-19	blood	blood	MONDO:0100096	MONDO:0100096
10x 5' v1	blood	blood	cell	COVID-19	ebc2e1ff-c8f9-466a-acf4-9d291afaf8b3	S00045	HsapDv:0000101	10x 5' v1bloodS00045	COVID-19	blood	blood	MONDO:0100096	MONDO:0100096
10x 5' v1	blood	blood	cell	COVID-19	ebc2e1ff-c8f9-466a-acf4-9d291afaf8b3	S00068	HsapDv:0000101	10x 5' v1bloodS00068	COVID-19	blood	blood	MONDO:0100096	MONDO:0100096
10x 5' v1	blood	blood	cell	COVID-19	ebc2e1ff-c8f9-466a-acf4-9d291afaf8b3	N00021	HsapDv:0000101	10x 5' v1bloodN00021	COVID-19	blood	blood	MONDO:0100096	MONDO:0100096
10x 5' v1	blood	blood	cell	influenza	ebc2e1ff-c8f9-466a-acf4-9d291afaf8b3	U00701	HsapDv:0000099	10x 5' v1bloodU00701	influenza	blood	blood	MONDO:0005812	MONDO:0005812
10x 5' v1	blood	blood	cell	COVID-19	ebc2e1ff-c8f9-466a-acf4-9d291afaf8b3	S00007	HsapDv:0000099	10x 5' v1bloodS00007	COVID-19	blood	blood	MONDO:0100096	MONDO:0100096
10x 5' v1	blood	blood	cell	COVID-19	ebc2e1ff-c8f9-466a-acf4-9d291afaf8b3	S00048	HsapDv:0000101	10x 5' v1bloodS00048	COVID-19	blood	blood	MONDO:0100096	MONDO:0100096
10x 5' v1	blood	blood	cell	COVID-19	ebc2e1ff-c8f9-466a-acf4-9d291afaf8b3	S00003	HsapDv:0000246	10x 5' v1bloodS00003	COVID-19	blood	blood	MONDO:0100096	MONDO:0100096
10x 5' v1	blood	blood	cell	COVID-19	ebc2e1ff-c8f9-466a-acf4-9d291afaf8b3	N00039	HsapDv:0000099	10x 5' v1bloodN00039	COVID-19	blood	blood	MONDO:0100096	MONDO:0100096
10x 5' v1	blood	blood	cell	COVID-19	ebc2e1ff-c8f9-466a-acf4-9d291afaf8b3	S00097	HsapDv:0000099	10x 5' v1bloodS00097	COVID-19	blood	blood	MONDO:0100096	MONDO:0100096
10x 5' v1	blood	blood	cell	COVID-19	ebc2e1ff-c8f9-466a-acf4-9d291afaf8b3	G05171	HsapDv:0000098	10x 5' v1bloodG05171	COVID-19	blood	blood	MONDO:0100096	MONDO:0100096
10x 5' v1	blood	blood	cell	normal	ebc2e1ff-c8f9-466a-acf4-9d291afaf8b3	H00058	HsapDv:0000099	10x 5' v1bloodH00058	normal	normal	blood	PATO:0000461	PATO:0000461
10x 5' v1	blood	blood	cell	COVID-19	ebc2e1ff-c8f9-466a-acf4-9d291afaf8b3	S00037	HsapDv:0000098	10x 5' v1bloodS00037	COVID-19	blood	blood	MONDO:0100096	MONDO:0100096
10x 5' v1	blood	blood	cell	COVID-19	ebc2e1ff-c8f9-466a-acf4-9d291afaf8b3	N00040	HsapDv:0000102	10x 5' v1bloodN00040	COVID-19	blood	blood	MONDO:0100096	MONDO:0100096
10x 5' v1	blood	blood	cell	COVID-19	ebc2e1ff-c8f9-466a-acf4-9d291afaf8b3	S00064	HsapDv:0000097	10x 5' v1bloodS00064	COVID-19	blood	blood	MONDO:0100096	MONDO:0100096
10x 5' v1	blood	blood	cell	influenza	ebc2e1ff-c8f9-466a-acf4-9d291afaf8b3	U00605	HsapDv:0000099	10x 5' v1bloodU00605	influenza	blood	blood	MONDO:0005812	MONDO:0005812
10x 5' v1	blood	blood	cell	COVID-19	ebc2e1ff-c8f9-466a-acf4-9d291afaf8b3	N00047	HsapDv:0000099	10x 5' v1bloodN00047	COVID-19	blood	blood	MONDO:0100096	MONDO:0100096
10x 5' v1	blood	blood	cell	COVID-19	ebc2e1ff-c8f9-466a-acf4-9d291afaf8b3	S00095	HsapDv:0000099	10x 5' v1bloodS00095	COVID-19	blood	blood	MONDO:0100096	MONDO:0100096
10x 5' v1	blood	blood	cell	COVID-19	ebc2e1ff-c8f9-466a-acf4-9d291afaf8b3	S00008	HsapDv:0000100	10x 5' v1bloodS00008	COVID-19	blood	blood	MONDO:0100096	MONDO:0100096
10x 5' v1	blood	blood	cell	COVID-19	ebc2e1ff-c8f9-466a-acf4-9d291afaf8b3	G05077	HsapDv:0000098	10x 5' v1bloodG05077	COVID-19	blood	blood	MONDO:0100096	MONDO:0100096
10x 5' v1	blood	blood	cell	COVID-19	ebc2e1ff-c8f9-466a-acf4-9d291afaf8b3	S00134	HsapDv:0000098	10x 5' v1bloodS00134	COVID-19	blood	blood	MONDO:0100096	MONDO:0100096
10x 5' v1	blood	blood	cell	COVID-19	ebc2e1ff-c8f9-466a-acf4-9d291afaf8b3	S00050	HsapDv:0000101	10x 5' v1bloodS00050	COVID-19	blood	blood	MONDO:0100096	MONDO:0100096
10x 5' v1	blood	blood	cell	normal	ebc2e1ff-c8f9-466a-acf4-9d291afaf8b3	H00072	HsapDv:0000101	10x 5' v1bloodH00072	normal	normal	blood	PATO:0000461	PATO:0000461
10x 5' v1	blood	blood	cell	COVID-19	ebc2e1ff-c8f9-466a-acf4-9d291afaf8b3	S00094	HsapDv:0000099	10x 5' v1bloodS00094	COVID-19	blood	blood	MONDO:0100096	MONDO:0100096
10x 5' v1	blood	blood	cell	COVID-19	ebc2e1ff-c8f9-466a-acf4-9d291afaf8b3	N00049	HsapDv:0000101	10x 5' v1bloodN00049	COVID-19	blood	blood	MONDO:0100096	MONDO:0100096
10x 5' v1	blood	blood	cell	COVID-19	ebc2e1ff-c8f9-466a-acf4-9d291afaf8b3	S00113	HsapDv:0000101	10x 5' v1bloodS00113	COVID-19	blood	blood	MONDO:0100096	MONDO:0100096
10x 5' v1	blood	blood	cell	COVID-19	ebc2e1ff-c8f9-466a-acf4-9d291afaf8b3	N00006	HsapDv:0000102	10x 5' v1bloodN00006	COVID-19	blood	blood	MONDO:0100096	MONDO:0100096
10x 5' v1	blood	blood	cell	influenza	ebc2e1ff-c8f9-466a-acf4-9d291afaf8b3	U00619	HsapDv:0000098	10x 5' v1bloodU00619	influenza	blood	blood	MONDO:0005812	MONDO:0005812
10x 5' v1	blood	blood	cell	COVID-19	ebc2e1ff-c8f9-466a-acf4-9d291afaf8b3	S00148	HsapDv:0000098	10x 5' v1bloodS00148	COVID-19	blood	blood	MONDO:0100096	MONDO:0100096
10x 5' v1	blood	blood	cell	COVID-19	ebc2e1ff-c8f9-466a-acf4-9d291afaf8b3	S00060	HsapDv:0000246	10x 5' v1bloodS00060	COVID-19	blood	blood	MONDO:0100096	MONDO:0100096
10x 5' v1	blood	blood	cell	COVID-19	ebc2e1ff-c8f9-466a-acf4-9d291afaf8b3	N00012	HsapDv:0000101	10x 5' v1bloodN00012	COVID-19	blood	blood	MONDO:0100096	MONDO:0100096
10x 5' v1	blood	blood	cell	COVID-19	ebc2e1ff-c8f9-466a-acf4-9d291afaf8b3	S00063	HsapDv:0000103	10x 5' v1bloodS00063	COVID-19	blood	blood	MONDO:0100096	MONDO:0100096
10x 5' v1	blood	blood	cell	normal	ebc2e1ff-c8f9-466a-acf4-9d291afaf8b3	H00052	HsapDv:0000098	10x 5' v1bloodH00052	normal	normal	blood	PATO:0000461	PATO:0000461
10x 5' v1	blood	blood	cell	COVID-19	ebc2e1ff-c8f9-466a-acf4-9d291afaf8b3	S00106	HsapDv:0000099	10x 5' v1bloodS00106	COVID-19	blood	blood	MONDO:0100096	MONDO:0100096
10x 5' v1	blood	blood	cell	COVID-19	ebc2e1ff-c8f9-466a-acf4-9d291afaf8b3	N00025	HsapDv:0000101	10x 5' v1bloodN00025	COVID-19	blood	blood	MONDO:0100096	MONDO:0100096
10x 5' v1	blood	blood	cell	COVID-19	ebc2e1ff-c8f9-466a-acf4-9d291afaf8b3	S00067	HsapDv:0000099	10x 5' v1bloodS00067	COVID-19	blood	blood	MONDO:0100096	MONDO:0100096
10x 5' v1	blood	blood	cell	COVID-19	ebc2e1ff-c8f9-466a-acf4-9d291afaf8b3	N00007	HsapDv:0000246	10x 5' v1bloodN00007	COVID-19	blood	blood	MONDO:0100096	MONDO:0100096
10x 5' v1	blood	blood	cell	COVID-19	ebc2e1ff-c8f9-466a-acf4-9d291afaf8b3	S00024	HsapDv:0000099	10x 5' v1bloodS00024	COVID-19	blood	blood	MONDO:0100096	MONDO:0100096
10x 5' v1	blood	blood	cell	COVID-19	ebc2e1ff-c8f9-466a-acf4-9d291afaf8b3	S00049	HsapDv:0000101	10x 5' v1bloodS00049	COVID-19	blood	blood	MONDO:0100096	MONDO:0100096
10x 5' v1	blood	blood	cell	COVID-19	ebc2e1ff-c8f9-466a-acf4-9d291afaf8b3	G05145	HsapDv:0000099	10x 5' v1bloodG05145	COVID-19	blood	blood	MONDO:0100096	MONDO:0100096
10x 5' v1	blood	blood	cell	COVID-19	ebc2e1ff-c8f9-466a-acf4-9d291afaf8b3	S00081	HsapDv:0000100	10x 5' v1bloodS00081	COVID-19	blood	blood	MONDO:0100096	MONDO:0100096
10x 5' v1	blood	blood	cell	COVID-19	ebc2e1ff-c8f9-466a-acf4-9d291afaf8b3	S00077	HsapDv:0000100	10x 5' v1bloodS00077	COVID-19	blood	blood	MONDO:0100096	MONDO:0100096
10x 5' v1	blood	blood	cell	COVID-19	ebc2e1ff-c8f9-466a-acf4-9d291afaf8b3	N00050	HsapDv:0000100	10x 5' v1bloodN00050	COVID-19	blood	blood	MONDO:0100096	MONDO:0100096
10x 5' v1	blood	blood	cell	influenza	ebc2e1ff-c8f9-466a-acf4-9d291afaf8b3	U00503	HsapDv:0000100	10x 5' v1bloodU00503	influenza	blood	blood	MONDO:0005812	MONDO:0005812
10x 5' v1	blood	blood	cell	COVID-19	ebc2e1ff-c8f9-466a-acf4-9d291afaf8b3	S00114	HsapDv:0000102	10x 5' v1bloodS00114	COVID-19	blood	blood	MONDO:0100096	MONDO:0100096
10x 5' v1	blood	blood	cell	normal	ebc2e1ff-c8f9-466a-acf4-9d291afaf8b3	H00070	HsapDv:0000101	10x 5' v1bloodH00070	normal	normal	blood	PATO:0000461	PATO:0000461
10x 5' v1	blood	blood	cell	COVID-19	ebc2e1ff-c8f9-466a-acf4-9d291afaf8b3	S00099	HsapDv:0000099	10x 5' v1bloodS00099	COVID-19	blood	blood	MONDO:0100096	MONDO:0100096
10x 5' v1	blood	blood	cell	COVID-19	ebc2e1ff-c8f9-466a-acf4-9d291afaf8b3	S00126	HsapDv:0000102	10x 5' v1bloodS00126	COVID-19	blood	blood	MONDO:0100096	MONDO:0100096
10x 5' v1	blood	blood	cell	COVID-19	ebc2e1ff-c8f9-466a-acf4-9d291afaf8b3	S00142	HsapDv:0000098	10x 5' v1bloodS00142	COVID-19	blood	blood	MONDO:0100096	MONDO:0100096
10x 5' v1	blood	blood	cell	COVID-19	ebc2e1ff-c8f9-466a-acf4-9d291afaf8b3	G05105	HsapDv:0000099	10x 5' v1bloodG05105	COVID-19	blood	blood	MONDO:0100096	MONDO:0100096
10x 5' v1	blood	blood	cell	COVID-19	ebc2e1ff-c8f9-466a-acf4-9d291afaf8b3	S00069	HsapDv:0000099	10x 5' v1bloodS00069	COVID-19	blood	blood	MONDO:0100096	MONDO:0100096
10x 5' v1	blood	blood	cell	influenza	ebc2e1ff-c8f9-466a-acf4-9d291afaf8b3	U00617	HsapDv:0000100	10x 5' v1bloodU00617	influenza	blood	blood	MONDO:0005812	MONDO:0005812
10x 5' v1	blood	blood	cell	COVID-19	ebc2e1ff-c8f9-466a-acf4-9d291afaf8b3	N00017	HsapDv:0000099	10x 5' v1bloodN00017	COVID-19	blood	blood	MONDO:0100096	MONDO:0100096
10x 5' v1	blood	blood	cell	COVID-19	ebc2e1ff-c8f9-466a-acf4-9d291afaf8b3	S00054	HsapDv:0000099	10x 5' v1bloodS00054	COVID-19	blood	blood	MONDO:0100096	MONDO:0100096
10x 5' v1	blood	blood	cell	COVID-19	ebc2e1ff-c8f9-466a-acf4-9d291afaf8b3	S00124	HsapDv:0000097	10x 5' v1bloodS00124	COVID-19	blood	blood	MONDO:0100096	MONDO:0100096
10x 5' v1	blood	blood	cell	COVID-19	ebc2e1ff-c8f9-466a-acf4-9d291afaf8b3	S00059	HsapDv:0000097	10x 5' v1bloodS00059	COVID-19	blood	blood	MONDO:0100096	MONDO:0100096
10x 5' v1	blood	blood	cell	COVID-19	ebc2e1ff-c8f9-466a-acf4-9d291afaf8b3	G05073	HsapDv:0000098	10x 5' v1bloodG05073	COVID-19	blood	blood	MONDO:0100096	MONDO:0100096
10x 5' v1	blood	blood	cell	normal	ebc2e1ff-c8f9-466a-acf4-9d291afaf8b3	H00053	HsapDv:0000098	10x 5' v1bloodH00053	normal	normal	blood	PATO:0000461	PATO:0000461
10x 5' v1	blood	blood	cell	COVID-19	ebc2e1ff-c8f9-466a-acf4-9d291afaf8b3	S00053	HsapDv:0000099	10x 5' v1bloodS00053	COVID-19	blood	blood	MONDO:0100096	MONDO:0100096
10x 5' v1	blood	blood	cell	COVID-19	ebc2e1ff-c8f9-466a-acf4-9d291afaf8b3	N00044	HsapDv:0000102	10x 5' v1bloodN00044	COVID-19	blood	blood	MONDO:0100096	MONDO:0100096
10x 5' v1	blood	blood	cell	COVID-19	ebc2e1ff-c8f9-466a-acf4-9d291afaf8b3	N00013	HsapDv:0000102	10x 5' v1bloodN00013	COVID-19	blood	blood	MONDO:0100096	MONDO:0100096
10x 5' v1	blood	blood	cell	COVID-19	ebc2e1ff-c8f9-466a-acf4-9d291afaf8b3	S00066	HsapDv:0000101	10x 5' v1bloodS00066	COVID-19	blood	blood	MONDO:0100096	MONDO:0100096
10x 5' v1	blood	blood	cell	COVID-19	ebc2e1ff-c8f9-466a-acf4-9d291afaf8b3	S00096	HsapDv:0000099	10x 5' v1bloodS00096	COVID-19	blood	blood	MONDO:0100096	MONDO:0100096
10x 5' v1	blood	blood	cell	influenza	ebc2e1ff-c8f9-466a-acf4-9d291afaf8b3	U00601	HsapDv:0000099	10x 5' v1bloodU00601	influenza	blood	blood	MONDO:0005812	MONDO:0005812
10x 5' v1	blood	blood	cell	influenza	ebc2e1ff-c8f9-466a-acf4-9d291afaf8b3	U00504	HsapDv:0000101	10x 5' v1bloodU00504	influenza	blood	blood	MONDO:0005812	MONDO:0005812
10x 5' v1	blood	blood	cell	COVID-19	ebc2e1ff-c8f9-466a-acf4-9d291afaf8b3	S00030	HsapDv:0000099	10x 5' v1bloodS00030	COVID-19	blood	blood	MONDO:0100096	MONDO:0100096
10x 5' v1	blood	blood	cell	COVID-19	ebc2e1ff-c8f9-466a-acf4-9d291afaf8b3	S00082	HsapDv:0000098	10x 5' v1bloodS00082	COVID-19	blood	blood	MONDO:0100096	MONDO:0100096
10x 5' v1	blood	blood	cell	COVID-19	ebc2e1ff-c8f9-466a-acf4-9d291afaf8b3	S00057	HsapDv:0000099	10x 5' v1bloodS00057	COVID-19	blood	blood	MONDO:0100096	MONDO:0100096
10x 5' v1	blood	blood	cell	normal	ebc2e1ff-c8f9-466a-acf4-9d291afaf8b3	H00064	HsapDv:0000100	10x 5' v1bloodH00064	normal	normal	blood	PATO:0000461	PATO:0000461
10x 5' v1	blood	blood	cell	COVID-19	ebc2e1ff-c8f9-466a-acf4-9d291afaf8b3	N00037	HsapDv:0000101	10x 5' v1bloodN00037	COVID-19	blood	blood	MONDO:0100096	MONDO:0100096
10x 5' v1	blood	blood	cell	COVID-19	ebc2e1ff-c8f9-466a-acf4-9d291afaf8b3	S00002	HsapDv:0000097	10x 5' v1bloodS00002	COVID-19	blood	blood	MONDO:0100096	MONDO:0100096
10x 5' v1	blood	blood	cell	COVID-19	ebc2e1ff-c8f9-466a-acf4-9d291afaf8b3	S00076	HsapDv:0000097	10x 5' v1bloodS00076	COVID-19	blood	blood	MONDO:0100096	MONDO:0100096
10x 5' v1	blood	blood	cell	COVID-19	ebc2e1ff-c8f9-466a-acf4-9d291afaf8b3	S00072	HsapDv:0000100	10x 5' v1bloodS00072	COVID-19	blood	blood	MONDO:0100096	MONDO:0100096
10x 5' v1	blood	blood	cell	influenza	ebc2e1ff-c8f9-466a-acf4-9d291afaf8b3	U00502	HsapDv:0000102	10x 5' v1bloodU00502	influenza	blood	blood	MONDO:0005812	MONDO:0005812
10x 5' v1	blood	blood	cell	COVID-19	ebc2e1ff-c8f9-466a-acf4-9d291afaf8b3	S00065	HsapDv:0000099	10x 5' v1bloodS00065	COVID-19	blood	blood	MONDO:0100096	MONDO:0100096
10x 5' v1	blood	blood	cell	COVID-19	ebc2e1ff-c8f9-466a-acf4-9d291afaf8b3	G05112	HsapDv:0000098	10x 5' v1bloodG05112	COVID-19	blood	blood	MONDO:0100096	MONDO:0100096
10x 5' v1	blood	blood	cell	COVID-19	ebc2e1ff-c8f9-466a-acf4-9d291afaf8b3	N00038	HsapDv:0000098	10x 5' v1bloodN00038	COVID-19	blood	blood	MONDO:0100096	MONDO:0100096
10x 5' v1	blood	blood	cell	influenza	ebc2e1ff-c8f9-466a-acf4-9d291afaf8b3	U00501	HsapDv:0000100	10x 5' v1bloodU00501	influenza	blood	blood	MONDO:0005812	MONDO:0005812
10x 3' v3	kidney	kidney	cell	acute kidney failure	32b9bdce-2481-4c85-ba1b-6ad5fcea844c	30-10018	HsapDv:0000238	10x 3' v3kidney30-10018	acute kidney failure	kidney	kidney	MONDO:0002492	MONDO:0002492
10x 3' v3	kidney	kidney	cell	acute kidney failure	32b9bdce-2481-4c85-ba1b-6ad5fcea844c	30-10034	HsapDv:0000242	10x 3' v3kidney30-10034	acute kidney failure	kidney	kidney	MONDO:0002492	MONDO:0002492
10x 3' v3	kidney	kidney	cell	acute kidney failure	32b9bdce-2481-4c85-ba1b-6ad5fcea844c	30-10123	HsapDv:0000239	10x 3' v3kidney30-10123	acute kidney failure	kidney	kidney	MONDO:0002492	MONDO:0002492
10x 3' v3	kidney	kidney	cell	acute kidney failure	32b9bdce-2481-4c85-ba1b-6ad5fcea844c	30-10125	HsapDv:0000240	10x 3' v3kidney30-10125	acute kidney failure	kidney	kidney	MONDO:0002492	MONDO:0002492
10x 3' v3	kidney	kidney	cell	acute kidney failure	32b9bdce-2481-4c85-ba1b-6ad5fcea844c	32-10003	HsapDv:0000238	10x 3' v3kidney32-10003	acute kidney failure	kidney	kidney	MONDO:0002492	MONDO:0002492
10x 3' v3	kidney	kidney	cell	acute kidney failure	32b9bdce-2481-4c85-ba1b-6ad5fcea844c	32-10034	HsapDv:0000241	10x 3' v3kidney32-10034	acute kidney failure	kidney	kidney	MONDO:0002492	MONDO:0002492
10x 3' v3	kidney	kidney	cell	acute kidney failure	32b9bdce-2481-4c85-ba1b-6ad5fcea844c	32-10074	HsapDv:0000242	10x 3' v3kidney32-10074	acute kidney failure	kidney	kidney	MONDO:0002492	MONDO:0002492
10x 3' v3	kidney	kidney	cell	acute kidney failure	32b9bdce-2481-4c85-ba1b-6ad5fcea844c	33-10005	HsapDv:0000241	10x 3' v3kidney33-10005	acute kidney failure	kidney	kidney	MONDO:0002492	MONDO:0002492
10x 3' v3	kidney	kidney	cell	acute kidney failure	32b9bdce-2481-4c85-ba1b-6ad5fcea844c	33-10006	HsapDv:0000237	10x 3' v3kidney33-10006	acute kidney failure	kidney	kidney	MONDO:0002492	MONDO:0002492
10x 3' v3	kidney	kidney	cell	acute kidney failure	32b9bdce-2481-4c85-ba1b-6ad5fcea844c	34-10050	HsapDv:0000241	10x 3' v3kidney34-10050	acute kidney failure	kidney	kidney	MONDO:0002492	MONDO:0002492
10x 3' v3	kidney	kidney	cell	acute kidney failure	32b9bdce-2481-4c85-ba1b-6ad5fcea844c	34-10184	HsapDv:0000240	10x 3' v3kidney34-10184	acute kidney failure	kidney	kidney	MONDO:0002492	MONDO:0002492
10x 3' v3	kidney	kidney	cell	acute kidney failure	32b9bdce-2481-4c85-ba1b-6ad5fcea844c	34-10187	HsapDv:0000237	10x 3' v3kidney34-10187	acute kidney failure	kidney	kidney	MONDO:0002492	MONDO:0002492
10x 3' v3	kidney	kidney	cell	chronic kidney disease	32b9bdce-2481-4c85-ba1b-6ad5fcea844c	27-10039	HsapDv:0000241	10x 3' v3kidney27-10039	chronic kidney disease	kidney	kidney	MONDO:0005300	MONDO:0005300
10x 3' v3	kidney	kidney	cell	chronic kidney disease	32b9bdce-2481-4c85-ba1b-6ad5fcea844c	28-10051	HsapDv:0000241	10x 3' v3kidney28-10051	chronic kidney disease	kidney	kidney	MONDO:0005300	MONDO:0005300
10x 3' v3	kidney	kidney	cell	chronic kidney disease	32b9bdce-2481-4c85-ba1b-6ad5fcea844c	29-10006	HsapDv:0000241	10x 3' v3kidney29-10006	chronic kidney disease	kidney	kidney	MONDO:0005300	MONDO:0005300
10x 3' v3	kidney	kidney	cell	chronic kidney disease	32b9bdce-2481-4c85-ba1b-6ad5fcea844c	29-10010	HsapDv:0000242	10x 3' v3kidney29-10010	chronic kidney disease	kidney	kidney	MONDO:0005300	MONDO:0005300
10x 3' v3	kidney	kidney	cell	chronic kidney disease	32b9bdce-2481-4c85-ba1b-6ad5fcea844c	29-10011	HsapDv:0000238	10x 3' v3kidney29-10011	chronic kidney disease	kidney	kidney	MONDO:0005300	MONDO:0005300
10x 3' v3	kidney	kidney	cell	chronic kidney disease	32b9bdce-2481-4c85-ba1b-6ad5fcea844c	29-10012	HsapDv:0000240	10x 3' v3kidney29-10012	chronic kidney disease	kidney	kidney	MONDO:0005300	MONDO:0005300
10x 3' v3	kidney	kidney	cell	chronic kidney disease	32b9bdce-2481-4c85-ba1b-6ad5fcea844c	29-10013	HsapDv:0000241	10x 3' v3kidney29-10013	chronic kidney disease	kidney	kidney	MONDO:0005300	MONDO:0005300
10x 3' v3	kidney	kidney	cell	chronic kidney disease	32b9bdce-2481-4c85-ba1b-6ad5fcea844c	29-10016	HsapDv:0000238	10x 3' v3kidney29-10016	chronic kidney disease	kidney	kidney	MONDO:0005300	MONDO:0005300
10x 3' v3	kidney	kidney	cell	chronic kidney disease	32b9bdce-2481-4c85-ba1b-6ad5fcea844c	31-10001	HsapDv:0000242	10x 3' v3kidney31-10001	chronic kidney disease	kidney	kidney	MONDO:0005300	MONDO:0005300
10x 3' v3	kidney	kidney	cell	chronic kidney disease	32b9bdce-2481-4c85-ba1b-6ad5fcea844c	31-10035	HsapDv:0000242	10x 3' v3kidney31-10035	chronic kidney disease	kidney	kidney	MONDO:0005300	MONDO:0005300
10x 3' v3	kidney	kidney	cell	chronic kidney disease	32b9bdce-2481-4c85-ba1b-6ad5fcea844c	31-10040	HsapDv:0000242	10x 3' v3kidney31-10040	chronic kidney disease	kidney	kidney	MONDO:0005300	MONDO:0005300
10x 3' v3	kidney	kidney	cell	chronic kidney disease	32b9bdce-2481-4c85-ba1b-6ad5fcea844c	31-10042	HsapDv:0000241	10x 3' v3kidney31-10042	chronic kidney disease	kidney	kidney	MONDO:0005300	MONDO:0005300
10x 3' v3	kidney	kidney	cell	chronic kidney disease	32b9bdce-2481-4c85-ba1b-6ad5fcea844c	29-10008	HsapDv:0000241	10x 3' v3kidney29-10008	chronic kidney disease	kidney	kidney	MONDO:0005300	MONDO:0005300
10x 3' v3	kidney	kidney	cell	chronic kidney disease	32b9bdce-2481-4c85-ba1b-6ad5fcea844c	31-10000	HsapDv:0000240	10x 3' v3kidney31-10000	chronic kidney disease	kidney	kidney	MONDO:0005300	MONDO:0005300
10x 3' v3	kidney	kidney	cell	chronic kidney disease	32b9bdce-2481-4c85-ba1b-6ad5fcea844c	31-10013	HsapDv:0000241	10x 3' v3kidney31-10013	chronic kidney disease	kidney	kidney	MONDO:0005300	MONDO:0005300
10x 3' v3	kidney	kidney	cell	normal	32b9bdce-2481-4c85-ba1b-6ad5fcea844c	PRE018-1	HsapDv:0000150	10x 3' v3kidneyPRE018-1	normal	normal	kidney	PATO:0000461	PATO:0000461
10x 3' v3	kidney	kidney	cell	normal	32b9bdce-2481-4c85-ba1b-6ad5fcea844c	PRE019	HsapDv:0000147	10x 3' v3kidneyPRE019	normal	normal	kidney	PATO:0000461	PATO:0000461
10x 3' v3	kidney	kidney	cell	normal	32b9bdce-2481-4c85-ba1b-6ad5fcea844c	PRE027	HsapDv:0000125	10x 3' v3kidneyPRE027	normal	normal	kidney	PATO:0000461	PATO:0000461
10x 3' v3	kidney	kidney	cell	normal	32b9bdce-2481-4c85-ba1b-6ad5fcea844c	PRE038	HsapDv:0000136	10x 3' v3kidneyPRE038	normal	normal	kidney	PATO:0000461	PATO:0000461
10x 3' v3	kidney	kidney	cell	normal	32b9bdce-2481-4c85-ba1b-6ad5fcea844c	PRE055-1	HsapDv:0000160	10x 3' v3kidneyPRE055-1	normal	normal	kidney	PATO:0000461	PATO:0000461
10x 3' v3	kidney	kidney	cell	normal	32b9bdce-2481-4c85-ba1b-6ad5fcea844c	PRE062-1	HsapDv:0000134	10x 3' v3kidneyPRE062-1	normal	normal	kidney	PATO:0000461	PATO:0000461
10x 3' v3	kidney	kidney	cell	normal	32b9bdce-2481-4c85-ba1b-6ad5fcea844c	PRE98sc	HsapDv:0000151	10x 3' v3kidneyPRE98sc	normal	normal	kidney	PATO:0000461	PATO:0000461
10x 3' v3	kidney	kidney	cell	normal	32b9bdce-2481-4c85-ba1b-6ad5fcea844c	Sample1153-EO1	HsapDv:0000129	10x 3' v3kidneySample1153-EO1	normal	normal	kidney	PATO:0000461	PATO:0000461
10x 3' v3	kidney	kidney	cell	normal	32b9bdce-2481-4c85-ba1b-6ad5fcea844c	Sample1153-EO2	HsapDv:0000129	10x 3' v3kidneySample1153-EO2	normal	normal	kidney	PATO:0000461	PATO:0000461
10x 3' v3	kidney	kidney	cell	normal	32b9bdce-2481-4c85-ba1b-6ad5fcea844c	Sample1153-EO3	HsapDv:0000124	10x 3' v3kidneySample1153-EO3	normal	normal	kidney	PATO:0000461	PATO:0000461
10x 3' v3	kidney	kidney	cell	normal	32b9bdce-2481-4c85-ba1b-6ad5fcea844c	Sample1157-EO1	HsapDv:0000143	10x 3' v3kidneySample1157-EO1	normal	normal	kidney	PATO:0000461	PATO:0000461
10x 3' v3	kidney	kidney	cell	normal	32b9bdce-2481-4c85-ba1b-6ad5fcea844c	Sample1157-EO2	HsapDv:0000135	10x 3' v3kidneySample1157-EO2	normal	normal	kidney	PATO:0000461	PATO:0000461
10x 3' v3	kidney	kidney	cell	normal	32b9bdce-2481-4c85-ba1b-6ad5fcea844c	Sample1157-EO3	HsapDv:0000141	10x 3' v3kidneySample1157-EO3	normal	normal	kidney	PATO:0000461	PATO:0000461
10x 3' v3	kidney	kidney	cell	normal	32b9bdce-2481-4c85-ba1b-6ad5fcea844c	Sample1158-EO1	HsapDv:0000142	10x 3' v3kidneySample1158-EO1	normal	normal	kidney	PATO:0000461	PATO:0000461
10x 3' v3	kidney	kidney	cell	normal	32b9bdce-2481-4c85-ba1b-6ad5fcea844c	Sample1158-EO2	HsapDv:0000150	10x 3' v3kidneySample1158-EO2	normal	normal	kidney	PATO:0000461	PATO:0000461
10x 3' v3	kidney	kidney	cell	normal	32b9bdce-2481-4c85-ba1b-6ad5fcea844c	Sample1158-EO3	HsapDv:0000129	10x 3' v3kidneySample1158-EO3	normal	normal	kidney	PATO:0000461	PATO:0000461
10x 3' v3	kidney	kidney	cell	normal	32b9bdce-2481-4c85-ba1b-6ad5fcea844c	Sample1162-EO1	HsapDv:0000133	10x 3' v3kidneySample1162-EO1	normal	normal	kidney	PATO:0000461	PATO:0000461
10x 3' v3	kidney	kidney	cell	normal	32b9bdce-2481-4c85-ba1b-6ad5fcea844c	Sample1162-EO2	HsapDv:0000146	10x 3' v3kidneySample1162-EO2	normal	normal	kidney	PATO:0000461	PATO:0000461
10x 3' v3	renal medulla	kidney	nucleus	chronic kidney disease	0b75c598-0893-4216-afe8-5414cab7739d	3477	HsapDv:0000158	10x 3' v3kidney3477	chronic kidney disease	kidney	kidney	MONDO:0005300	MONDO:0005300
10x 3' v3	cortex of kidney	kidney	nucleus	chronic kidney disease	0b75c598-0893-4216-afe8-5414cab7739d	3479	HsapDv:0000150	10x 3' v3kidney3479	chronic kidney disease	kidney	kidney	MONDO:0005300	MONDO:0005300
10x 3' v3	cortex of kidney	kidney	nucleus	chronic kidney disease	0b75c598-0893-4216-afe8-5414cab7739d	3487	HsapDv:0000164	10x 3' v3kidney3487	chronic kidney disease	kidney	kidney	MONDO:0005300	MONDO:0005300
10x 3' v3	cortex of kidney	kidney	nucleus	acute kidney failure	0b75c598-0893-4216-afe8-5414cab7739d	COV-02-0010	HsapDv:0000164	10x 3' v3kidneyCOV-02-0010	acute kidney failure	kidney	kidney	MONDO:0002492	MONDO:0002492
10x 3' v3	cortex of kidney	kidney	nucleus	acute kidney failure	0b75c598-0893-4216-afe8-5414cab7739d	COV-02-0002	HsapDv:0000143	10x 3' v3kidneyCOV-02-0002	acute kidney failure	kidney	kidney	MONDO:0002492	MONDO:0002492
10x 3' v3	cortex of kidney	kidney	nucleus	acute kidney failure	0b75c598-0893-4216-afe8-5414cab7739d	COV-02-0094	HsapDv:0000137	10x 3' v3kidneyCOV-02-0094	acute kidney failure	kidney	kidney	MONDO:0002492	MONDO:0002492
10x 3' v3	cortex of kidney	kidney	nucleus	acute kidney failure	0b75c598-0893-4216-afe8-5414cab7739d	COV-02-0096	HsapDv:0000130	10x 3' v3kidneyCOV-02-0096	acute kidney failure	kidney	kidney	MONDO:0002492	MONDO:0002492
10x 3' v3	renal medulla	kidney	nucleus	chronic kidney disease	07854d9c-5375-4a9b-ac34-fa919d3c3686	31-10001	HsapDv:0000242	10x 3' v3kidney31-10001	chronic kidney disease	kidney	kidney	MONDO:0005300	MONDO:0005300
10x 3' v3	renal medulla	kidney	nucleus	chronic kidney disease	07854d9c-5375-4a9b-ac34-fa919d3c3686	31-10000	HsapDv:0000240	10x 3' v3kidney31-10000	chronic kidney disease	kidney	kidney	MONDO:0005300	MONDO:0005300
10x 3' v3	renal medulla	kidney	nucleus	acute kidney failure	07854d9c-5375-4a9b-ac34-fa919d3c3686	33-10005	HsapDv:0000241	10x 3' v3kidney33-10005	acute kidney failure	kidney	kidney	MONDO:0002492	MONDO:0002492
10x 3' v3	cortex of kidney	kidney	nucleus	acute kidney failure	07854d9c-5375-4a9b-ac34-fa919d3c3686	32-10034	HsapDv:0000241	10x 3' v3kidney32-10034	acute kidney failure	kidney	kidney	MONDO:0002492	MONDO:0002492
10x 3' v3	cortex of kidney	kidney	nucleus	acute kidney failure	07854d9c-5375-4a9b-ac34-fa919d3c3686	33-10006	HsapDv:0000237	10x 3' v3kidney33-10006	acute kidney failure	kidney	kidney	MONDO:0002492	MONDO:0002492
10x 3' v3	renal medulla	kidney	nucleus	chronic kidney disease	07854d9c-5375-4a9b-ac34-fa919d3c3686	29-10013	HsapDv:0000241	10x 3' v3kidney29-10013	chronic kidney disease	kidney	kidney	MONDO:0005300	MONDO:0005300
10x 3' v3	cortex of kidney	kidney	nucleus	chronic kidney disease	07854d9c-5375-4a9b-ac34-fa919d3c3686	29-10010	HsapDv:0000242	10x 3' v3kidney29-10010	chronic kidney disease	kidney	kidney	MONDO:0005300	MONDO:0005300
10x 3' v3	cortex of kidney	kidney	nucleus	chronic kidney disease	07854d9c-5375-4a9b-ac34-fa919d3c3686	31-10035	HsapDv:0000242	10x 3' v3kidney31-10035	chronic kidney disease	kidney	kidney	MONDO:0005300	MONDO:0005300
10x 3' v3	cortex of kidney	kidney	nucleus	chronic kidney disease	07854d9c-5375-4a9b-ac34-fa919d3c3686	29-10006	HsapDv:0000241	10x 3' v3kidney29-10006	chronic kidney disease	kidney	kidney	MONDO:0005300	MONDO:0005300
10x 3' v3	cortex of kidney	kidney	nucleus	acute kidney failure	07854d9c-5375-4a9b-ac34-fa919d3c3686	30-10034	HsapDv:0000242	10x 3' v3kidney30-10034	acute kidney failure	kidney	kidney	MONDO:0002492	MONDO:0002492
10x 3' v3	renal medulla	kidney	nucleus	chronic kidney disease	07854d9c-5375-4a9b-ac34-fa919d3c3686	31-10006	HsapDv:0000241	10x 3' v3kidney31-10006	chronic kidney disease	kidney	kidney	MONDO:0005300	MONDO:0005300
10x 3' v3	cortex of kidney	kidney	nucleus	acute kidney failure	07854d9c-5375-4a9b-ac34-fa919d3c3686	32-10003	HsapDv:0000238	10x 3' v3kidney32-10003	acute kidney failure	kidney	kidney	MONDO:0002492	MONDO:0002492
10x 3' v3	cortex of kidney	kidney	nucleus	chronic kidney disease	07854d9c-5375-4a9b-ac34-fa919d3c3686	29-10008	HsapDv:0000241	10x 3' v3kidney29-10008	chronic kidney disease	kidney	kidney	MONDO:0005300	MONDO:0005300
10x 3' v3	cortex of kidney	kidney	nucleus	chronic kidney disease	07854d9c-5375-4a9b-ac34-fa919d3c3686	29-10012	HsapDv:0000240	10x 3' v3kidney29-10012	chronic kidney disease	kidney	kidney	MONDO:0005300	MONDO:0005300
10x 3' v3	renal medulla	kidney	nucleus	chronic kidney disease	07854d9c-5375-4a9b-ac34-fa919d3c3686	31-10013	HsapDv:0000241	10x 3' v3kidney31-10013	chronic kidney disease	kidney	kidney	MONDO:0005300	MONDO:0005300
10x 3' v3	cortex of kidney	kidney	nucleus	acute kidney failure	07854d9c-5375-4a9b-ac34-fa919d3c3686	32-2	HsapDv:0000241	10x 3' v3kidney32-2	acute kidney failure	kidney	kidney	MONDO:0002492	MONDO:0002492
10x 3' v3	cortex of kidney	kidney	nucleus	normal	07854d9c-5375-4a9b-ac34-fa919d3c3686	3535	HsapDv:0000170	10x 3' v3kidney3535	normal	normal	kidney	PATO:0000461	PATO:0000461
10x 3' v3	cortex of kidney	kidney	nucleus	normal	07854d9c-5375-4a9b-ac34-fa919d3c3686	18-162	HsapDv:0000241	10x 3' v3kidney18-162	normal	normal	kidney	PATO:0000461	PATO:0000461
10x 3' v3	cortex of kidney	kidney	nucleus	normal	07854d9c-5375-4a9b-ac34-fa919d3c3686	18-142	HsapDv:0000241	10x 3' v3kidney18-142	normal	normal	kidney	PATO:0000461	PATO:0000461
10x 3' v3	cortex of kidney	kidney	nucleus	normal	07854d9c-5375-4a9b-ac34-fa919d3c3686	18-312	HsapDv:0000242	10x 3' v3kidney18-312	normal	normal	kidney	PATO:0000461	PATO:0000461
10x 3' v3	renal medulla	kidney	nucleus	normal	07854d9c-5375-4a9b-ac34-fa919d3c3686	3535	HsapDv:0000170	10x 3' v3kidney3535	normal	normal	kidney	PATO:0000461	PATO:0000461
10x 3' v3	renal medulla	kidney	nucleus	normal	07854d9c-5375-4a9b-ac34-fa919d3c3686	3499	HsapDv:0000151	10x 3' v3kidney3499	normal	normal	kidney	PATO:0000461	PATO:0000461
10x 3' v3	renal medulla	kidney	nucleus	normal	07854d9c-5375-4a9b-ac34-fa919d3c3686	3504	HsapDv:0000139	10x 3' v3kidney3504	normal	normal	kidney	PATO:0000461	PATO:0000461
10x 3' v3	renal medulla	kidney	nucleus	normal	07854d9c-5375-4a9b-ac34-fa919d3c3686	3593	HsapDv:0000160	10x 3' v3kidney3593	normal	normal	kidney	PATO:0000461	PATO:0000461
10x 3' v3	renal papilla	kidney	nucleus	normal	07854d9c-5375-4a9b-ac34-fa919d3c3686	3593	HsapDv:0000160	10x 3' v3kidney3593	normal	normal	kidney	PATO:0000461	PATO:0000461
10x 3' v3	renal papilla	kidney	nucleus	normal	07854d9c-5375-4a9b-ac34-fa919d3c3686	3613	HsapDv:0000153	10x 3' v3kidney3613	normal	normal	kidney	PATO:0000461	PATO:0000461
10x 3' v3	cortex of kidney	kidney	nucleus	normal	07854d9c-5375-4a9b-ac34-fa919d3c3686	KRP446	HsapDv:0000123	10x 3' v3kidneyKRP446	normal	normal	kidney	PATO:0000461	PATO:0000461
10x 3' v3	renal medulla	kidney	nucleus	normal	07854d9c-5375-4a9b-ac34-fa919d3c3686	3490	HsapDv:0000108	10x 3' v3kidney3490	normal	normal	kidney	PATO:0000461	PATO:0000461
10x 3' v3	renal papilla	kidney	nucleus	normal	07854d9c-5375-4a9b-ac34-fa919d3c3686	KRP446	HsapDv:0000123	10x 3' v3kidneyKRP446	normal	normal	kidney	PATO:0000461	PATO:0000461
10x 3' v3	cortex of kidney	kidney	nucleus	normal	07854d9c-5375-4a9b-ac34-fa919d3c3686	KRP460	HsapDv:0000157	10x 3' v3kidneyKRP460	normal	normal	kidney	PATO:0000461	PATO:0000461
10x 3' v3	renal papilla	kidney	nucleus	normal	07854d9c-5375-4a9b-ac34-fa919d3c3686	KRP460	HsapDv:0000157	10x 3' v3kidneyKRP460	normal	normal	kidney	PATO:0000461	PATO:0000461
10x 3' v3	cortex of kidney	kidney	nucleus	normal	07854d9c-5375-4a9b-ac34-fa919d3c3686	KRP461	HsapDv:0000148	10x 3' v3kidneyKRP461	normal	normal	kidney	PATO:0000461	PATO:0000461
10x 3' v3	cortex of kidney	kidney	nucleus	normal	07854d9c-5375-4a9b-ac34-fa919d3c3686	KRP462	HsapDv:0000163	10x 3' v3kidneyKRP462	normal	normal	kidney	PATO:0000461	PATO:0000461
10x 3' v3	renal papilla	kidney	nucleus	normal	07854d9c-5375-4a9b-ac34-fa919d3c3686	KRP462	HsapDv:0000163	10x 3' v3kidneyKRP462	normal	normal	kidney	PATO:0000461	PATO:0000461
10x 3' v3	blood	blood	cell	COVID-19	de2c780c-1747-40bd-9ccf-9588ec186cee	nCoV 6	HsapDv:0000132	10x 3' v3bloodnCoV 6	COVID-19	blood	blood	MONDO:0100096	MONDO:0100096
10x 3' v3	blood	blood	cell	normal	de2c780c-1747-40bd-9ccf-9588ec186cee	Normal 4	HsapDv:0000157	10x 3' v3bloodNormal 4	normal	normal	blood	PATO:0000461	PATO:0000461
10x 3' v3	blood	blood	cell	influenza	de2c780c-1747-40bd-9ccf-9588ec186cee	Flu 3	HsapDv:0000164	10x 3' v3bloodFlu 3	influenza	blood	blood	MONDO:0005812	MONDO:0005812
10x 3' v3	blood	blood	cell	influenza	de2c780c-1747-40bd-9ccf-9588ec186cee	Flu 1	HsapDv:0000162	10x 3' v3bloodFlu 1	influenza	blood	blood	MONDO:0005812	MONDO:0005812
10x 3' v3	blood	blood	cell	COVID-19	de2c780c-1747-40bd-9ccf-9588ec186cee	nCoV 1	HsapDv:0000157	10x 3' v3bloodnCoV 1	COVID-19	blood	blood	MONDO:0100096	MONDO:0100096
10x 3' v3	blood	blood	cell	COVID-19	de2c780c-1747-40bd-9ccf-9588ec186cee	nCoV 9_10	HsapDv:0000155	10x 3' v3bloodnCoV 9_10	COVID-19	blood	blood	MONDO:0100096	MONDO:0100096
10x 3' v3	blood	blood	cell	normal	de2c780c-1747-40bd-9ccf-9588ec186cee	Normal 1	HsapDv:0000157	10x 3' v3bloodNormal 1	normal	normal	blood	PATO:0000461	PATO:0000461
10x 3' v3	blood	blood	cell	COVID-19	de2c780c-1747-40bd-9ccf-9588ec186cee	nCoV 11	HsapDv:0000156	10x 3' v3bloodnCoV 11	COVID-19	blood	blood	MONDO:0100096	MONDO:0100096
10x 3' v3	blood	blood	cell	COVID-19	de2c780c-1747-40bd-9ccf-9588ec186cee	nCoV 7_8	HsapDv:0000167	10x 3' v3bloodnCoV 7_8	COVID-19	blood	blood	MONDO:0100096	MONDO:0100096
10x 3' v3	blood	blood	cell	COVID-19	de2c780c-1747-40bd-9ccf-9588ec186cee	nCoV 2	HsapDv:0000208	10x 3' v3bloodnCoV 2	COVID-19	blood	blood	MONDO:0100096	MONDO:0100096
10x 3' v3	blood	blood	cell	normal	de2c780c-1747-40bd-9ccf-9588ec186cee	Normal 3	HsapDv:0000161	10x 3' v3bloodNormal 3	normal	normal	blood	PATO:0000461	PATO:0000461
10x 3' v3	blood	blood	cell	normal	de2c780c-1747-40bd-9ccf-9588ec186cee	Normal 2	HsapDv:0000148	10x 3' v3bloodNormal 2	normal	normal	blood	PATO:0000461	PATO:0000461
10x 3' v3	blood	blood	cell	influenza	de2c780c-1747-40bd-9ccf-9588ec186cee	Flu 4	HsapDv:0000150	10x 3' v3bloodFlu 4	influenza	blood	blood	MONDO:0005812	MONDO:0005812
10x 3' v3	blood	blood	cell	COVID-19	de2c780c-1747-40bd-9ccf-9588ec186cee	nCoV 3_4	HsapDv:0000161	10x 3' v3bloodnCoV 3_4	COVID-19	blood	blood	MONDO:0100096	MONDO:0100096
10x 3' v3	blood	blood	cell	COVID-19	de2c780c-1747-40bd-9ccf-9588ec186cee	nCoV 5	HsapDv:0000140	10x 3' v3bloodnCoV 5	COVID-19	blood	blood	MONDO:0100096	MONDO:0100096
10x 3' v3	blood	blood	cell	influenza	de2c780c-1747-40bd-9ccf-9588ec186cee	Flu 2	HsapDv:0000169	10x 3' v3bloodFlu 2	influenza	blood	blood	MONDO:0005812	MONDO:0005812
10x 3' v3	blood	blood	cell	influenza	de2c780c-1747-40bd-9ccf-9588ec186cee	Flu 5	HsapDv:0000172	10x 3' v3bloodFlu 5	influenza	blood	blood	MONDO:0005812	MONDO:0005812
10x 3' v1	blood	blood	cell	COVID-19	c7775e88-49bf-4ba2-a03b-93f00447c958	C-8829	HsapDv:0000240	10x 3' v1bloodC-8829	COVID-19	blood	blood	MONDO:0100096	MONDO:0100096
10x 3' v1	blood	blood	cell	normal	c7775e88-49bf-4ba2-a03b-93f00447c958	C-8937	HsapDv:0000240	10x 3' v1bloodC-8937	normal	normal	blood	PATO:0000461	PATO:0000461
10x 3' v1	blood	blood	cell	COVID-19	c7775e88-49bf-4ba2-a03b-93f00447c958	C-8935	HsapDv:0000240	10x 3' v1bloodC-8935	COVID-19	blood	blood	MONDO:0100096	MONDO:0100096
10x 3' v1	blood	blood	cell	COVID-19	c7775e88-49bf-4ba2-a03b-93f00447c958	C-8934	HsapDv:0000240	10x 3' v1bloodC-8934	COVID-19	blood	blood	MONDO:0100096	MONDO:0100096
10x 3' v1	blood	blood	cell	COVID-19	c7775e88-49bf-4ba2-a03b-93f00447c958	C-8899	HsapDv:0000243	10x 3' v1bloodC-8899	COVID-19	blood	blood	MONDO:0100096	MONDO:0100096
10x 3' v1	blood	blood	cell	COVID-19	c7775e88-49bf-4ba2-a03b-93f00447c958	C-8820	HsapDv:0000240	10x 3' v1bloodC-8820	COVID-19	blood	blood	MONDO:0100096	MONDO:0100096
10x 3' v1	blood	blood	cell	COVID-19	c7775e88-49bf-4ba2-a03b-93f00447c958	C-8929	HsapDv:0000238	10x 3' v1bloodC-8929	COVID-19	blood	blood	MONDO:0100096	MONDO:0100096
10x 3' v1	blood	blood	cell	COVID-19	c7775e88-49bf-4ba2-a03b-93f00447c958	C-8903	HsapDv:0000240	10x 3' v1bloodC-8903	COVID-19	blood	blood	MONDO:0100096	MONDO:0100096
10x 3' v1	blood	blood	cell	normal	c7775e88-49bf-4ba2-a03b-93f00447c958	C-8914	HsapDv:0000237	10x 3' v1bloodC-8914	normal	normal	blood	PATO:0000461	PATO:0000461
10x 3' v1	blood	blood	cell	COVID-19	c7775e88-49bf-4ba2-a03b-93f00447c958	C-8821	HsapDv:0000242	10x 3' v1bloodC-8821	COVID-19	blood	blood	MONDO:0100096	MONDO:0100096
10x 3' v1	blood	blood	cell	normal	c7775e88-49bf-4ba2-a03b-93f00447c958	IVLPS-2	HsapDv:0000238	10x 3' v1bloodIVLPS-2	normal	normal	blood	PATO:0000461	PATO:0000461
10x 3' v1	blood	blood	cell	COVID-19	c7775e88-49bf-4ba2-a03b-93f00447c958	C-8828	HsapDv:0000239	10x 3' v1bloodC-8828	COVID-19	blood	blood	MONDO:0100096	MONDO:0100096
10x 3' v1	blood	blood	cell	COVID-19	c7775e88-49bf-4ba2-a03b-93f00447c958	C-8896	HsapDv:0000239	10x 3' v1bloodC-8896	COVID-19	blood	blood	MONDO:0100096	MONDO:0100096
10x 3' v1	blood	blood	cell	COVID-19	c7775e88-49bf-4ba2-a03b-93f00447c958	C-8883	HsapDv:0000242	10x 3' v1bloodC-8883	COVID-19	blood	blood	MONDO:0100096	MONDO:0100096
10x 3' v1	blood	blood	cell	COVID-19	c7775e88-49bf-4ba2-a03b-93f00447c958	C-8926	HsapDv:0000239	10x 3' v1bloodC-8926	COVID-19	blood	blood	MONDO:0100096	MONDO:0100096
10x 3' v1	blood	blood	cell	COVID-19	c7775e88-49bf-4ba2-a03b-93f00447c958	C-8826	HsapDv:0000241	10x 3' v1bloodC-8826	COVID-19	blood	blood	MONDO:0100096	MONDO:0100096
10x 3' v1	blood	blood	cell	COVID-19	c7775e88-49bf-4ba2-a03b-93f00447c958	C-8898	HsapDv:0000239	10x 3' v1bloodC-8898	COVID-19	blood	blood	MONDO:0100096	MONDO:0100096
10x 3' v1	blood	blood	cell	COVID-19	c7775e88-49bf-4ba2-a03b-93f00447c958	C-8890	HsapDv:0000239	10x 3' v1bloodC-8890	COVID-19	blood	blood	MONDO:0100096	MONDO:0100096
10x 3' v1	blood	blood	cell	COVID-19	c7775e88-49bf-4ba2-a03b-93f00447c958	C-8944	HsapDv:0000239	10x 3' v1bloodC-8944	COVID-19	blood	blood	MONDO:0100096	MONDO:0100096
10x 3' v1	blood	blood	cell	normal	c7775e88-49bf-4ba2-a03b-93f00447c958	IVLPS-4	HsapDv:0000237	10x 3' v1bloodIVLPS-4	normal	normal	blood	PATO:0000461	PATO:0000461
10x 3' v1	blood	blood	cell	COVID-19	c7775e88-49bf-4ba2-a03b-93f00447c958	C-8816	HsapDv:0000238	10x 3' v1bloodC-8816	COVID-19	blood	blood	MONDO:0100096	MONDO:0100096
10x 3' v1	blood	blood	cell	normal	c7775e88-49bf-4ba2-a03b-93f00447c958	C-8946	HsapDv:0000239	10x 3' v1bloodC-8946	normal	normal	blood	PATO:0000461	PATO:0000461
10x 3' v1	blood	blood	cell	normal	c7775e88-49bf-4ba2-a03b-93f00447c958	C-8940	HsapDv:0000238	10x 3' v1bloodC-8940	normal	normal	blood	PATO:0000461	PATO:0000461
10x 3' v1	blood	blood	cell	COVID-19	c7775e88-49bf-4ba2-a03b-93f00447c958	C-8884	HsapDv:0000242	10x 3' v1bloodC-8884	COVID-19	blood	blood	MONDO:0100096	MONDO:0100096
10x 3' v1	blood	blood	cell	normal	c7775e88-49bf-4ba2-a03b-93f00447c958	IVLPS-12	HsapDv:0000237	10x 3' v1bloodIVLPS-12	normal	normal	blood	PATO:0000461	PATO:0000461
10x 3' v1	blood	blood	cell	normal	c7775e88-49bf-4ba2-a03b-93f00447c958	IVLPS-6	HsapDv:0000237	10x 3' v1bloodIVLPS-6	normal	normal	blood	PATO:0000461	PATO:0000461
10x 3' v1	blood	blood	cell	normal	c7775e88-49bf-4ba2-a03b-93f00447c958	IVLPS-3	HsapDv:0000238	10x 3' v1bloodIVLPS-3	normal	normal	blood	PATO:0000461	PATO:0000461
10x 3' v1	blood	blood	cell	normal	c7775e88-49bf-4ba2-a03b-93f00447c958	C-8939	HsapDv:0000238	10x 3' v1bloodC-8939	normal	normal	blood	PATO:0000461	PATO:0000461
10x 3' v1	blood	blood	cell	COVID-19	c7775e88-49bf-4ba2-a03b-93f00447c958	C-8823	HsapDv:0000239	10x 3' v1bloodC-8823	COVID-19	blood	blood	MONDO:0100096	MONDO:0100096
10x 3' v1	blood	blood	cell	COVID-19	c7775e88-49bf-4ba2-a03b-93f00447c958	C-8931	HsapDv:0000243	10x 3' v1bloodC-8931	COVID-19	blood	blood	MONDO:0100096	MONDO:0100096
10x 3' v1	blood	blood	cell	COVID-19	c7775e88-49bf-4ba2-a03b-93f00447c958	C-8897	HsapDv:0000239	10x 3' v1bloodC-8897	COVID-19	blood	blood	MONDO:0100096	MONDO:0100096
10x 3' v1	blood	blood	cell	COVID-19	c7775e88-49bf-4ba2-a03b-93f00447c958	C-8827	HsapDv:0000240	10x 3' v1bloodC-8827	COVID-19	blood	blood	MONDO:0100096	MONDO:0100096
10x 3' v1	blood	blood	cell	COVID-19	c7775e88-49bf-4ba2-a03b-93f00447c958	C-8910	HsapDv:0000242	10x 3' v1bloodC-8910	COVID-19	blood	blood	MONDO:0100096	MONDO:0100096
10x 3' v1	blood	blood	cell	COVID-19	c7775e88-49bf-4ba2-a03b-93f00447c958	C-8893	HsapDv:0000237	10x 3' v1bloodC-8893	COVID-19	blood	blood	MONDO:0100096	MONDO:0100096
10x 3' v1	blood	blood	cell	COVID-19	c7775e88-49bf-4ba2-a03b-93f00447c958	C-8882	HsapDv:0000240	10x 3' v1bloodC-8882	COVID-19	blood	blood	MONDO:0100096	MONDO:0100096
10x 3' v1	blood	blood	cell	COVID-19	c7775e88-49bf-4ba2-a03b-93f00447c958	C-8915	HsapDv:0000243	10x 3' v1bloodC-8915	COVID-19	blood	blood	MONDO:0100096	MONDO:0100096
10x 3' v1	blood	blood	cell	COVID-19	c7775e88-49bf-4ba2-a03b-93f00447c958	C-8912	HsapDv:0000242	10x 3' v1bloodC-8912	COVID-19	blood	blood	MONDO:0100096	MONDO:0100096
10x 3' v1	blood	blood	cell	COVID-19	c7775e88-49bf-4ba2-a03b-93f00447c958	C-8822	HsapDv:0000239	10x 3' v1bloodC-8822	COVID-19	blood	blood	MONDO:0100096	MONDO:0100096
10x 3' v1	blood	blood	cell	COVID-19	c7775e88-49bf-4ba2-a03b-93f00447c958	C-8909	HsapDv:0000243	10x 3' v1bloodC-8909	COVID-19	blood	blood	MONDO:0100096	MONDO:0100096
10x 3' v1	blood	blood	cell	normal	c7775e88-49bf-4ba2-a03b-93f00447c958	C-8943	HsapDv:0000237	10x 3' v1bloodC-8943	normal	normal	blood	PATO:0000461	PATO:0000461
10x 3' v1	blood	blood	cell	normal	c7775e88-49bf-4ba2-a03b-93f00447c958	C-8928	HsapDv:0000240	10x 3' v1bloodC-8928	normal	normal	blood	PATO:0000461	PATO:0000461
10x 3' v1	blood	blood	cell	normal	c7775e88-49bf-4ba2-a03b-93f00447c958	C-8941	HsapDv:0000240	10x 3' v1bloodC-8941	normal	normal	blood	PATO:0000461	PATO:0000461
10x 3' v1	blood	blood	cell	normal	c7775e88-49bf-4ba2-a03b-93f00447c958	IVLPS-1	HsapDv:0000238	10x 3' v1bloodIVLPS-1	normal	normal	blood	PATO:0000461	PATO:0000461
10x 3' v1	blood	blood	cell	normal	c7775e88-49bf-4ba2-a03b-93f00447c958	C-8938	HsapDv:0000237	10x 3' v1bloodC-8938	normal	normal	blood	PATO:0000461	PATO:0000461
10x 3' v1	blood	blood	cell	COVID-19	c7775e88-49bf-4ba2-a03b-93f00447c958	C-8905	HsapDv:0000241	10x 3' v1bloodC-8905	COVID-19	blood	blood	MONDO:0100096	MONDO:0100096
10x 3' v1	blood	blood	cell	normal	c7775e88-49bf-4ba2-a03b-93f00447c958	C-8930	HsapDv:0000238	10x 3' v1bloodC-8930	normal	normal	blood	PATO:0000461	PATO:0000461
10x 3' v1	blood	blood	cell	COVID-19	c7775e88-49bf-4ba2-a03b-93f00447c958	C-8902	HsapDv:0000240	10x 3' v1bloodC-8902	COVID-19	blood	blood	MONDO:0100096	MONDO:0100096
10x 3' v1	blood	blood	cell	COVID-19	c7775e88-49bf-4ba2-a03b-93f00447c958	C-8885	HsapDv:0000241	10x 3' v1bloodC-8885	COVID-19	blood	blood	MONDO:0100096	MONDO:0100096
10x 3' v1	blood	blood	cell	COVID-19	c7775e88-49bf-4ba2-a03b-93f00447c958	C-8887	HsapDv:0000240	10x 3' v1bloodC-8887	COVID-19	blood	blood	MONDO:0100096	MONDO:0100096
10x 3' v1	blood	blood	cell	COVID-19	c7775e88-49bf-4ba2-a03b-93f00447c958	C-8825	HsapDv:0000241	10x 3' v1bloodC-8825	COVID-19	blood	blood	MONDO:0100096	MONDO:0100096
10x 3' v1	blood	blood	cell	COVID-19	c7775e88-49bf-4ba2-a03b-93f00447c958	C-8921	HsapDv:0000240	10x 3' v1bloodC-8921	COVID-19	blood	blood	MONDO:0100096	MONDO:0100096
10x 3' v1	blood	blood	cell	COVID-19	c7775e88-49bf-4ba2-a03b-93f00447c958	C-8922	HsapDv:0000242	10x 3' v1bloodC-8922	COVID-19	blood	blood	MONDO:0100096	MONDO:0100096
10x 3' v1	blood	blood	cell	COVID-19	c7775e88-49bf-4ba2-a03b-93f00447c958	C-8918	HsapDv:0000238	10x 3' v1bloodC-8918	COVID-19	blood	blood	MONDO:0100096	MONDO:0100096
10x 3' v1	blood	blood	cell	COVID-19	c7775e88-49bf-4ba2-a03b-93f00447c958	C-8895	HsapDv:0000240	10x 3' v1bloodC-8895	COVID-19	blood	blood	MONDO:0100096	MONDO:0100096
10x 3' v1	blood	blood	cell	normal	c7775e88-49bf-4ba2-a03b-93f00447c958	C-8936	HsapDv:0000240	10x 3' v1bloodC-8936	normal	normal	blood	PATO:0000461	PATO:0000461
10x 3' v1	blood	blood	cell	COVID-19	c7775e88-49bf-4ba2-a03b-93f00447c958	C-8886	HsapDv:0000241	10x 3' v1bloodC-8886	COVID-19	blood	blood	MONDO:0100096	MONDO:0100096
10x 3' v1	blood	blood	cell	normal	c7775e88-49bf-4ba2-a03b-93f00447c958	C-8942	HsapDv:0000238	10x 3' v1bloodC-8942	normal	normal	blood	PATO:0000461	PATO:0000461
10x 3' v1	blood	blood	cell	COVID-19	c7775e88-49bf-4ba2-a03b-93f00447c958	AP8	HsapDv:0000133	10x 3' v1bloodAP8	COVID-19	blood	blood	MONDO:0100096	MONDO:0100096
10x 3' v1	blood	blood	cell	COVID-19	c7775e88-49bf-4ba2-a03b-93f00447c958	AP3	HsapDv:0000218	10x 3' v1bloodAP3	COVID-19	blood	blood	MONDO:0100096	MONDO:0100096
10x 3' v1	blood	blood	cell	COVID-19	c7775e88-49bf-4ba2-a03b-93f00447c958	AP6	HsapDv:0000206	10x 3' v1bloodAP6	COVID-19	blood	blood	MONDO:0100096	MONDO:0100096
10x 3' v1	blood	blood	cell	COVID-19	c7775e88-49bf-4ba2-a03b-93f00447c958	AP12	HsapDv:0000167	10x 3' v1bloodAP12	COVID-19	blood	blood	MONDO:0100096	MONDO:0100096
10x 3' v1	blood	blood	cell	COVID-19	c7775e88-49bf-4ba2-a03b-93f00447c958	AP1	HsapDv:0000150	10x 3' v1bloodAP1	COVID-19	blood	blood	MONDO:0100096	MONDO:0100096
10x 3' v1	blood	blood	cell	COVID-19	c7775e88-49bf-4ba2-a03b-93f00447c958	AP10	HsapDv:0000164	10x 3' v1bloodAP10	COVID-19	blood	blood	MONDO:0100096	MONDO:0100096
10x 3' v1	blood	blood	cell	COVID-19	c7775e88-49bf-4ba2-a03b-93f00447c958	AP2	HsapDv:0000160	10x 3' v1bloodAP2	COVID-19	blood	blood	MONDO:0100096	MONDO:0100096
10x 3' v1	blood	blood	cell	COVID-19	c7775e88-49bf-4ba2-a03b-93f00447c958	AP4	HsapDv:0000119	10x 3' v1bloodAP4	COVID-19	blood	blood	MONDO:0100096	MONDO:0100096
10x 3' v1	blood	blood	cell	COVID-19	c7775e88-49bf-4ba2-a03b-93f00447c958	AP9	HsapDv:0000170	10x 3' v1bloodAP9	COVID-19	blood	blood	MONDO:0100096	MONDO:0100096
10x 3' v1	blood	blood	cell	COVID-19	c7775e88-49bf-4ba2-a03b-93f00447c958	AP11	HsapDv:0000164	10x 3' v1bloodAP11	COVID-19	blood	blood	MONDO:0100096	MONDO:0100096
10x 3' v1	blood	blood	cell	COVID-19	c7775e88-49bf-4ba2-a03b-93f00447c958	AP5	HsapDv:0000146	10x 3' v1bloodAP5	COVID-19	blood	blood	MONDO:0100096	MONDO:0100096
10x 3' v1	blood	blood	cell	normal	c7775e88-49bf-4ba2-a03b-93f00447c958	CV0904	HsapDv:0000132	10x 3' v1bloodCV0904	normal	normal	blood	PATO:0000461	PATO:0000461
10x 3' v1	blood	blood	cell	COVID-19	c7775e88-49bf-4ba2-a03b-93f00447c958	CV0025	HsapDv:0000150	10x 3' v1bloodCV0025	COVID-19	blood	blood	MONDO:0100096	MONDO:0100096
10x 3' v1	blood	blood	cell	normal	c7775e88-49bf-4ba2-a03b-93f00447c958	CV0902	HsapDv:0000151	10x 3' v1bloodCV0902	normal	normal	blood	PATO:0000461	PATO:0000461
10x 3' v1	blood	blood	cell	COVID-19	c7775e88-49bf-4ba2-a03b-93f00447c958	CV0144	HsapDv:0000145	10x 3' v1bloodCV0144	COVID-19	blood	blood	MONDO:0100096	MONDO:0100096
10x 3' v1	blood	blood	cell	COVID-19	c7775e88-49bf-4ba2-a03b-93f00447c958	CV0068	HsapDv:0000120	10x 3' v1bloodCV0068	COVID-19	blood	blood	MONDO:0100096	MONDO:0100096
10x 3' v1	blood	blood	cell	COVID-19	c7775e88-49bf-4ba2-a03b-93f00447c958	CV0052	HsapDv:0000209	10x 3' v1bloodCV0052	COVID-19	blood	blood	MONDO:0100096	MONDO:0100096
10x 3' v1	blood	blood	cell	COVID-19	c7775e88-49bf-4ba2-a03b-93f00447c958	CV0059	HsapDv:0000141	10x 3' v1bloodCV0059	COVID-19	blood	blood	MONDO:0100096	MONDO:0100096
10x 3' v1	blood	blood	cell	COVID-19	c7775e88-49bf-4ba2-a03b-93f00447c958	CV0074	HsapDv:0000153	10x 3' v1bloodCV0074	COVID-19	blood	blood	MONDO:0100096	MONDO:0100096
10x 3' v1	blood	blood	cell	COVID-19	c7775e88-49bf-4ba2-a03b-93f00447c958	CV0176	HsapDv:0000171	10x 3' v1bloodCV0176	COVID-19	blood	blood	MONDO:0100096	MONDO:0100096
10x 3' v1	blood	blood	cell	COVID-19	c7775e88-49bf-4ba2-a03b-93f00447c958	CV0084	HsapDv:0000159	10x 3' v1bloodCV0084	COVID-19	blood	blood	MONDO:0100096	MONDO:0100096
10x 3' v1	blood	blood	cell	COVID-19	c7775e88-49bf-4ba2-a03b-93f00447c958	CV0200	HsapDv:0000145	10x 3' v1bloodCV0200	COVID-19	blood	blood	MONDO:0100096	MONDO:0100096
10x 3' v1	blood	blood	cell	COVID-19	c7775e88-49bf-4ba2-a03b-93f00447c958	CV0100	HsapDv:0000124	10x 3' v1bloodCV0100	COVID-19	blood	blood	MONDO:0100096	MONDO:0100096
10x 3' v1	blood	blood	cell	COVID-19	c7775e88-49bf-4ba2-a03b-93f00447c958	CV0262	HsapDv:0000138	10x 3' v1bloodCV0262	COVID-19	blood	blood	MONDO:0100096	MONDO:0100096
10x 3' v1	blood	blood	cell	COVID-19	c7775e88-49bf-4ba2-a03b-93f00447c958	CV0164	HsapDv:0000124	10x 3' v1bloodCV0164	COVID-19	blood	blood	MONDO:0100096	MONDO:0100096
10x 3' v1	blood	blood	cell	normal	c7775e88-49bf-4ba2-a03b-93f00447c958	CV0911	HsapDv:0000134	10x 3' v1bloodCV0911	normal	normal	blood	PATO:0000461	PATO:0000461
10x 3' v1	blood	blood	cell	COVID-19	c7775e88-49bf-4ba2-a03b-93f00447c958	CV0128	HsapDv:0000125	10x 3' v1bloodCV0128	COVID-19	blood	blood	MONDO:0100096	MONDO:0100096
10x 3' v1	blood	blood	cell	normal	c7775e88-49bf-4ba2-a03b-93f00447c958	CV0929	HsapDv:0000158	10x 3' v1bloodCV0929	normal	normal	blood	PATO:0000461	PATO:0000461
10x 3' v1	blood	blood	cell	COVID-19	c7775e88-49bf-4ba2-a03b-93f00447c958	CV0120	HsapDv:0000213	10x 3' v1bloodCV0120	COVID-19	blood	blood	MONDO:0100096	MONDO:0100096
10x 3' v1	blood	blood	cell	COVID-19	c7775e88-49bf-4ba2-a03b-93f00447c958	CV0284	HsapDv:0000157	10x 3' v1bloodCV0284	COVID-19	blood	blood	MONDO:0100096	MONDO:0100096
10x 3' v1	blood	blood	cell	COVID-19	c7775e88-49bf-4ba2-a03b-93f00447c958	CV0201	HsapDv:0000144	10x 3' v1bloodCV0201	COVID-19	blood	blood	MONDO:0100096	MONDO:0100096
10x 3' v1	blood	blood	cell	COVID-19	c7775e88-49bf-4ba2-a03b-93f00447c958	CV0178	HsapDv:0000163	10x 3' v1bloodCV0178	COVID-19	blood	blood	MONDO:0100096	MONDO:0100096
10x 3' v1	blood	blood	cell	COVID-19	c7775e88-49bf-4ba2-a03b-93f00447c958	CV0037	HsapDv:0000132	10x 3' v1bloodCV0037	COVID-19	blood	blood	MONDO:0100096	MONDO:0100096
10x 3' v1	blood	blood	cell	COVID-19	c7775e88-49bf-4ba2-a03b-93f00447c958	CV0234	HsapDv:0000159	10x 3' v1bloodCV0234	COVID-19	blood	blood	MONDO:0100096	MONDO:0100096
10x 3' v1	blood	blood	cell	COVID-19	c7775e88-49bf-4ba2-a03b-93f00447c958	CV0137	HsapDv:0000160	10x 3' v1bloodCV0137	COVID-19	blood	blood	MONDO:0100096	MONDO:0100096
10x 3' v1	blood	blood	cell	COVID-19	c7775e88-49bf-4ba2-a03b-93f00447c958	CV0094	HsapDv:0000154	10x 3' v1bloodCV0094	COVID-19	blood	blood	MONDO:0100096	MONDO:0100096
10x 3' v1	blood	blood	cell	COVID-19	c7775e88-49bf-4ba2-a03b-93f00447c958	CV0104	HsapDv:0000210	10x 3' v1bloodCV0104	COVID-19	blood	blood	MONDO:0100096	MONDO:0100096
10x 3' v1	blood	blood	cell	COVID-19	c7775e88-49bf-4ba2-a03b-93f00447c958	CV0134	HsapDv:0000158	10x 3' v1bloodCV0134	COVID-19	blood	blood	MONDO:0100096	MONDO:0100096
10x 3' v1	blood	blood	cell	COVID-19	c7775e88-49bf-4ba2-a03b-93f00447c958	CV0155	HsapDv:0000141	10x 3' v1bloodCV0155	COVID-19	blood	blood	MONDO:0100096	MONDO:0100096
10x 3' v1	blood	blood	cell	normal	c7775e88-49bf-4ba2-a03b-93f00447c958	CV0915	HsapDv:0000138	10x 3' v1bloodCV0915	normal	normal	blood	PATO:0000461	PATO:0000461
10x 3' v1	blood	blood	cell	COVID-19	c7775e88-49bf-4ba2-a03b-93f00447c958	CV0073	HsapDv:0000149	10x 3' v1bloodCV0073	COVID-19	blood	blood	MONDO:0100096	MONDO:0100096
10x 3' v1	blood	blood	cell	COVID-19	c7775e88-49bf-4ba2-a03b-93f00447c958	CV0279	HsapDv:0000143	10x 3' v1bloodCV0279	COVID-19	blood	blood	MONDO:0100096	MONDO:0100096
10x 3' v1	blood	blood	cell	COVID-19	c7775e88-49bf-4ba2-a03b-93f00447c958	CV0171	HsapDv:0000152	10x 3' v1bloodCV0171	COVID-19	blood	blood	MONDO:0100096	MONDO:0100096
10x 3' v1	blood	blood	cell	normal	c7775e88-49bf-4ba2-a03b-93f00447c958	CV0917	HsapDv:0000156	10x 3' v1bloodCV0917	normal	normal	blood	PATO:0000461	PATO:0000461
10x 3' v1	blood	blood	cell	COVID-19	c7775e88-49bf-4ba2-a03b-93f00447c958	CV0062	HsapDv:0000143	10x 3' v1bloodCV0062	COVID-19	blood	blood	MONDO:0100096	MONDO:0100096
10x 3' v1	blood	blood	cell	COVID-19	c7775e88-49bf-4ba2-a03b-93f00447c958	CV0231	HsapDv:0000165	10x 3' v1bloodCV0231	COVID-19	blood	blood	MONDO:0100096	MONDO:0100096
10x 3' v1	blood	blood	cell	COVID-19	c7775e88-49bf-4ba2-a03b-93f00447c958	CV0160	HsapDv:0000162	10x 3' v1bloodCV0160	COVID-19	blood	blood	MONDO:0100096	MONDO:0100096
10x 3' v1	blood	blood	cell	normal	c7775e88-49bf-4ba2-a03b-93f00447c958	CV0939	HsapDv:0000167	10x 3' v1bloodCV0939	normal	normal	blood	PATO:0000461	PATO:0000461
10x 3' v1	blood	blood	cell	COVID-19	c7775e88-49bf-4ba2-a03b-93f00447c958	CV0198	HsapDv:0000170	10x 3' v1bloodCV0198	COVID-19	blood	blood	MONDO:0100096	MONDO:0100096
10x 3' v1	blood	blood	cell	COVID-19	c7775e88-49bf-4ba2-a03b-93f00447c958	CV0050	HsapDv:0000146	10x 3' v1bloodCV0050	COVID-19	blood	blood	MONDO:0100096	MONDO:0100096
10x 3' v1	blood	blood	cell	COVID-19	c7775e88-49bf-4ba2-a03b-93f00447c958	CV0257	HsapDv:0000148	10x 3' v1bloodCV0257	COVID-19	blood	blood	MONDO:0100096	MONDO:0100096
10x 3' v1	blood	blood	cell	COVID-19	c7775e88-49bf-4ba2-a03b-93f00447c958	CV0058	HsapDv:0000143	10x 3' v1bloodCV0058	COVID-19	blood	blood	MONDO:0100096	MONDO:0100096
10x 3' v1	blood	blood	cell	COVID-19	c7775e88-49bf-4ba2-a03b-93f00447c958	CV0180	HsapDv:0000156	10x 3' v1bloodCV0180	COVID-19	blood	blood	MONDO:0100096	MONDO:0100096
10x 3' v1	blood	blood	cell	normal	c7775e88-49bf-4ba2-a03b-93f00447c958	CV0926	HsapDv:0000164	10x 3' v1bloodCV0926	normal	normal	blood	PATO:0000461	PATO:0000461
10x 3' v1	blood	blood	cell	normal	c7775e88-49bf-4ba2-a03b-93f00447c958	CV0934	HsapDv:0000115	10x 3' v1bloodCV0934	normal	normal	blood	PATO:0000461	PATO:0000461
10x 3' v1	blood	blood	cell	COVID-19	c7775e88-49bf-4ba2-a03b-93f00447c958	CV0326	HsapDv:0000140	10x 3' v1bloodCV0326	COVID-19	blood	blood	MONDO:0100096	MONDO:0100096
10x 3' v1	blood	blood	cell	normal	c7775e88-49bf-4ba2-a03b-93f00447c958	CV0940	HsapDv:0000157	10x 3' v1bloodCV0940	normal	normal	blood	PATO:0000461	PATO:0000461
10x 3' v1	blood	blood	cell	normal	c7775e88-49bf-4ba2-a03b-93f00447c958	CV0944	HsapDv:0000152	10x 3' v1bloodCV0944	normal	normal	blood	PATO:0000461	PATO:0000461
10x 3' v2	blood	blood	cell	normal	218acb0f-9f2f-4f76-b90b-15a4b7c7f629	HC-546	HsapDv:0000122	10x 3' v2bloodHC-546	normal	normal	blood	PATO:0000461	PATO:0000461
10x 3' v2	blood	blood	cell	systemic lupus erythematosus	218acb0f-9f2f-4f76-b90b-15a4b7c7f629	1132	HsapDv:0000139	10x 3' v2blood1132	systemic lupus erythematosus	blood	blood	MONDO:0007915	MONDO:0007915
10x 3' v2	blood	blood	cell	systemic lupus erythematosus	218acb0f-9f2f-4f76-b90b-15a4b7c7f629	FLARE006	HsapDv:0000128	10x 3' v2bloodFLARE006	systemic lupus erythematosus	blood	blood	MONDO:0007915	MONDO:0007915
10x 3' v2	blood	blood	cell	systemic lupus erythematosus	218acb0f-9f2f-4f76-b90b-15a4b7c7f629	1110	HsapDv:0000165	10x 3' v2blood1110	systemic lupus erythematosus	blood	blood	MONDO:0007915	MONDO:0007915
10x 3' v2	blood	blood	cell	systemic lupus erythematosus	218acb0f-9f2f-4f76-b90b-15a4b7c7f629	1479	HsapDv:0000122	10x 3' v2blood1479	systemic lupus erythematosus	blood	blood	MONDO:0007915	MONDO:0007915
10x 3' v2	blood	blood	cell	systemic lupus erythematosus	218acb0f-9f2f-4f76-b90b-15a4b7c7f629	1334	HsapDv:0000146	10x 3' v2blood1334	systemic lupus erythematosus	blood	blood	MONDO:0007915	MONDO:0007915
10x 3' v2	blood	blood	cell	systemic lupus erythematosus	218acb0f-9f2f-4f76-b90b-15a4b7c7f629	1333	HsapDv:0000158	10x 3' v2blood1333	systemic lupus erythematosus	blood	blood	MONDO:0007915	MONDO:0007915
10x 3' v2	blood	blood	cell	normal	218acb0f-9f2f-4f76-b90b-15a4b7c7f629	IGTB670	HsapDv:0000127	10x 3' v2bloodIGTB670	normal	normal	blood	PATO:0000461	PATO:0000461
10x 3' v2	blood	blood	cell	systemic lupus erythematosus	218acb0f-9f2f-4f76-b90b-15a4b7c7f629	1368	HsapDv:0000139	10x 3' v2blood1368	systemic lupus erythematosus	blood	blood	MONDO:0007915	MONDO:0007915
10x 3' v2	blood	blood	cell	normal	218acb0f-9f2f-4f76-b90b-15a4b7c7f629	IGTB1506	HsapDv:0000124	10x 3' v2bloodIGTB1506	normal	normal	blood	PATO:0000461	PATO:0000461
10x 3' v2	blood	blood	cell	normal	218acb0f-9f2f-4f76-b90b-15a4b7c7f629	HC-540	HsapDv:0000162	10x 3' v2bloodHC-540	normal	normal	blood	PATO:0000461	PATO:0000461
10x 3' v2	blood	blood	cell	normal	218acb0f-9f2f-4f76-b90b-15a4b7c7f629	HC-006	HsapDv:0000147	10x 3' v2bloodHC-006	normal	normal	blood	PATO:0000461	PATO:0000461
10x 3' v2	blood	blood	cell	systemic lupus erythematosus	218acb0f-9f2f-4f76-b90b-15a4b7c7f629	1197	HsapDv:0000136	10x 3' v2blood1197	systemic lupus erythematosus	blood	blood	MONDO:0007915	MONDO:0007915
10x 3' v2	blood	blood	cell	systemic lupus erythematosus	218acb0f-9f2f-4f76-b90b-15a4b7c7f629	1078	HsapDv:0000145	10x 3' v2blood1078	systemic lupus erythematosus	blood	blood	MONDO:0007915	MONDO:0007915
10x 3' v2	blood	blood	cell	systemic lupus erythematosus	218acb0f-9f2f-4f76-b90b-15a4b7c7f629	1248	HsapDv:0000122	10x 3' v2blood1248	systemic lupus erythematosus	blood	blood	MONDO:0007915	MONDO:0007915
10x 3' v2	blood	blood	cell	systemic lupus erythematosus	218acb0f-9f2f-4f76-b90b-15a4b7c7f629	FLARE004	HsapDv:0000120	10x 3' v2bloodFLARE004	systemic lupus erythematosus	blood	blood	MONDO:0007915	MONDO:0007915
10x 3' v2	blood	blood	cell	normal	218acb0f-9f2f-4f76-b90b-15a4b7c7f629	HC-520	HsapDv:0000116	10x 3' v2bloodHC-520	normal	normal	blood	PATO:0000461	PATO:0000461
10x 3' v2	blood	blood	cell	normal	218acb0f-9f2f-4f76-b90b-15a4b7c7f629	IGTB1372	HsapDv:0000119	10x 3' v2bloodIGTB1372	normal	normal	blood	PATO:0000461	PATO:0000461
10x 3' v2	blood	blood	cell	systemic lupus erythematosus	218acb0f-9f2f-4f76-b90b-15a4b7c7f629	1219	HsapDv:0000144	10x 3' v2blood1219	systemic lupus erythematosus	blood	blood	MONDO:0007915	MONDO:0007915
10x 3' v2	blood	blood	cell	systemic lupus erythematosus	218acb0f-9f2f-4f76-b90b-15a4b7c7f629	1285	HsapDv:0000133	10x 3' v2blood1285	systemic lupus erythematosus	blood	blood	MONDO:0007915	MONDO:0007915
10x 3' v2	blood	blood	cell	normal	218acb0f-9f2f-4f76-b90b-15a4b7c7f629	IGTB1650	HsapDv:0000131	10x 3' v2bloodIGTB1650	normal	normal	blood	PATO:0000461	PATO:0000461
10x 3' v2	blood	blood	cell	normal	218acb0f-9f2f-4f76-b90b-15a4b7c7f629	IGTB469	HsapDv:0000131	10x 3' v2bloodIGTB469	normal	normal	blood	PATO:0000461	PATO:0000461
10x 3' v2	blood	blood	cell	normal	218acb0f-9f2f-4f76-b90b-15a4b7c7f629	IGTB2065	HsapDv:0000121	10x 3' v2bloodIGTB2065	normal	normal	blood	PATO:0000461	PATO:0000461
10x 3' v2	blood	blood	cell	systemic lupus erythematosus	218acb0f-9f2f-4f76-b90b-15a4b7c7f629	1596	HsapDv:0000160	10x 3' v2blood1596	systemic lupus erythematosus	blood	blood	MONDO:0007915	MONDO:0007915
10x 3' v2	blood	blood	cell	systemic lupus erythematosus	218acb0f-9f2f-4f76-b90b-15a4b7c7f629	1743	HsapDv:0000142	10x 3' v2blood1743	systemic lupus erythematosus	blood	blood	MONDO:0007915	MONDO:0007915
10x 3' v2	blood	blood	cell	systemic lupus erythematosus	218acb0f-9f2f-4f76-b90b-15a4b7c7f629	1249	HsapDv:0000125	10x 3' v2blood1249	systemic lupus erythematosus	blood	blood	MONDO:0007915	MONDO:0007915
10x 3' v2	blood	blood	cell	systemic lupus erythematosus	218acb0f-9f2f-4f76-b90b-15a4b7c7f629	1340	HsapDv:0000143	10x 3' v2blood1340	systemic lupus erythematosus	blood	blood	MONDO:0007915	MONDO:0007915
10x 3' v2	blood	blood	cell	systemic lupus erythematosus	218acb0f-9f2f-4f76-b90b-15a4b7c7f629	1961	HsapDv:0000137	10x 3' v2blood1961	systemic lupus erythematosus	blood	blood	MONDO:0007915	MONDO:0007915
10x 3' v2	blood	blood	cell	normal	218acb0f-9f2f-4f76-b90b-15a4b7c7f629	IGTB1826	HsapDv:0000124	10x 3' v2bloodIGTB1826	normal	normal	blood	PATO:0000461	PATO:0000461
10x 3' v2	blood	blood	cell	systemic lupus erythematosus	218acb0f-9f2f-4f76-b90b-15a4b7c7f629	1256	HsapDv:0000123	10x 3' v2blood1256	systemic lupus erythematosus	blood	blood	MONDO:0007915	MONDO:0007915
10x 3' v2	blood	blood	cell	systemic lupus erythematosus	218acb0f-9f2f-4f76-b90b-15a4b7c7f629	FLARE013	HsapDv:0000121	10x 3' v2bloodFLARE013	systemic lupus erythematosus	blood	blood	MONDO:0007915	MONDO:0007915
10x 3' v2	blood	blood	cell	systemic lupus erythematosus	218acb0f-9f2f-4f76-b90b-15a4b7c7f629	1341	HsapDv:0000135	10x 3' v2blood1341	systemic lupus erythematosus	blood	blood	MONDO:0007915	MONDO:0007915
10x 3' v2	blood	blood	cell	systemic lupus erythematosus	218acb0f-9f2f-4f76-b90b-15a4b7c7f629	1641	HsapDv:0000121	10x 3' v2blood1641	systemic lupus erythematosus	blood	blood	MONDO:0007915	MONDO:0007915
10x 3' v2	blood	blood	cell	normal	218acb0f-9f2f-4f76-b90b-15a4b7c7f629	HC-526	HsapDv:0000152	10x 3' v2bloodHC-526	normal	normal	blood	PATO:0000461	PATO:0000461
10x 3' v2	blood	blood	cell	normal	218acb0f-9f2f-4f76-b90b-15a4b7c7f629	HC-578	HsapDv:0000127	10x 3' v2bloodHC-578	normal	normal	blood	PATO:0000461	PATO:0000461
10x 3' v2	blood	blood	cell	systemic lupus erythematosus	218acb0f-9f2f-4f76-b90b-15a4b7c7f629	1414	HsapDv:0000135	10x 3' v2blood1414	systemic lupus erythematosus	blood	blood	MONDO:0007915	MONDO:0007915
10x 3' v2	blood	blood	cell	normal	218acb0f-9f2f-4f76-b90b-15a4b7c7f629	HC-519	HsapDv:0000115	10x 3' v2bloodHC-519	normal	normal	blood	PATO:0000461	PATO:0000461
10x 3' v2	blood	blood	cell	systemic lupus erythematosus	218acb0f-9f2f-4f76-b90b-15a4b7c7f629	1492	HsapDv:0000130	10x 3' v2blood1492	systemic lupus erythematosus	blood	blood	MONDO:0007915	MONDO:0007915
10x 3' v2	blood	blood	cell	systemic lupus erythematosus	218acb0f-9f2f-4f76-b90b-15a4b7c7f629	1791	HsapDv:0000160	10x 3' v2blood1791	systemic lupus erythematosus	blood	blood	MONDO:0007915	MONDO:0007915
10x 3' v2	blood	blood	cell	normal	218acb0f-9f2f-4f76-b90b-15a4b7c7f629	HC-585	HsapDv:0000118	10x 3' v2bloodHC-585	normal	normal	blood	PATO:0000461	PATO:0000461
10x 3' v2	blood	blood	cell	normal	218acb0f-9f2f-4f76-b90b-15a4b7c7f629	HC-501	HsapDv:0000120	10x 3' v2bloodHC-501	normal	normal	blood	PATO:0000461	PATO:0000461
10x 3' v2	blood	blood	cell	systemic lupus erythematosus	218acb0f-9f2f-4f76-b90b-15a4b7c7f629	1068	HsapDv:0000139	10x 3' v2blood1068	systemic lupus erythematosus	blood	blood	MONDO:0007915	MONDO:0007915
10x 3' v2	blood	blood	cell	systemic lupus erythematosus	218acb0f-9f2f-4f76-b90b-15a4b7c7f629	1848	HsapDv:0000157	10x 3' v2blood1848	systemic lupus erythematosus	blood	blood	MONDO:0007915	MONDO:0007915
10x 3' v2	blood	blood	cell	systemic lupus erythematosus	218acb0f-9f2f-4f76-b90b-15a4b7c7f629	1543	HsapDv:0000123	10x 3' v2blood1543	systemic lupus erythematosus	blood	blood	MONDO:0007915	MONDO:0007915
10x 3' v2	blood	blood	cell	systemic lupus erythematosus	218acb0f-9f2f-4f76-b90b-15a4b7c7f629	1101	HsapDv:0000155	10x 3' v2blood1101	systemic lupus erythematosus	blood	blood	MONDO:0007915	MONDO:0007915
10x 3' v2	blood	blood	cell	normal	218acb0f-9f2f-4f76-b90b-15a4b7c7f629	IGTB1844	HsapDv:0000120	10x 3' v2bloodIGTB1844	normal	normal	blood	PATO:0000461	PATO:0000461
10x 3' v2	blood	blood	cell	normal	218acb0f-9f2f-4f76-b90b-15a4b7c7f629	IGTB1815	HsapDv:0000120	10x 3' v2bloodIGTB1815	normal	normal	blood	PATO:0000461	PATO:0000461
10x 3' v2	blood	blood	cell	normal	218acb0f-9f2f-4f76-b90b-15a4b7c7f629	IGTB195	HsapDv:0000128	10x 3' v2bloodIGTB195	normal	normal	blood	PATO:0000461	PATO:0000461
10x 3' v2	blood	blood	cell	systemic lupus erythematosus	218acb0f-9f2f-4f76-b90b-15a4b7c7f629	1615	HsapDv:0000135	10x 3' v2blood1615	systemic lupus erythematosus	blood	blood	MONDO:0007915	MONDO:0007915
10x 3' v2	blood	blood	cell	normal	218acb0f-9f2f-4f76-b90b-15a4b7c7f629	IGTB1871	HsapDv:0000121	10x 3' v2bloodIGTB1871	normal	normal	blood	PATO:0000461	PATO:0000461
10x 3' v2	blood	blood	cell	systemic lupus erythematosus	218acb0f-9f2f-4f76-b90b-15a4b7c7f629	1545	HsapDv:0000132	10x 3' v2blood1545	systemic lupus erythematosus	blood	blood	MONDO:0007915	MONDO:0007915
10x 3' v2	blood	blood	cell	systemic lupus erythematosus	218acb0f-9f2f-4f76-b90b-15a4b7c7f629	1226	HsapDv:0000131	10x 3' v2blood1226	systemic lupus erythematosus	blood	blood	MONDO:0007915	MONDO:0007915
10x 3' v2	blood	blood	cell	systemic lupus erythematosus	218acb0f-9f2f-4f76-b90b-15a4b7c7f629	1569	HsapDv:0000132	10x 3' v2blood1569	systemic lupus erythematosus	blood	blood	MONDO:0007915	MONDO:0007915
10x 3' v2	blood	blood	cell	normal	218acb0f-9f2f-4f76-b90b-15a4b7c7f629	IGTB645	HsapDv:0000125	10x 3' v2bloodIGTB645	normal	normal	blood	PATO:0000461	PATO:0000461
10x 3' v2	blood	blood	cell	systemic lupus erythematosus	218acb0f-9f2f-4f76-b90b-15a4b7c7f629	1586	HsapDv:0000121	10x 3' v2blood1586	systemic lupus erythematosus	blood	blood	MONDO:0007915	MONDO:0007915
10x 3' v2	blood	blood	cell	normal	218acb0f-9f2f-4f76-b90b-15a4b7c7f629	IGTB1996	HsapDv:0000121	10x 3' v2bloodIGTB1996	normal	normal	blood	PATO:0000461	PATO:0000461
10x 3' v2	blood	blood	cell	normal	218acb0f-9f2f-4f76-b90b-15a4b7c7f629	IGTB508	HsapDv:0000127	10x 3' v2bloodIGTB508	normal	normal	blood	PATO:0000461	PATO:0000461
10x 3' v2	blood	blood	cell	normal	218acb0f-9f2f-4f76-b90b-15a4b7c7f629	IGTB514	HsapDv:0000128	10x 3' v2bloodIGTB514	normal	normal	blood	PATO:0000461	PATO:0000461
10x 3' v2	blood	blood	cell	systemic lupus erythematosus	218acb0f-9f2f-4f76-b90b-15a4b7c7f629	1947	HsapDv:0000149	10x 3' v2blood1947	systemic lupus erythematosus	blood	blood	MONDO:0007915	MONDO:0007915
10x 3' v2	blood	blood	cell	systemic lupus erythematosus	218acb0f-9f2f-4f76-b90b-15a4b7c7f629	1772	HsapDv:0000115	10x 3' v2blood1772	systemic lupus erythematosus	blood	blood	MONDO:0007915	MONDO:0007915
10x 3' v2	blood	blood	cell	normal	218acb0f-9f2f-4f76-b90b-15a4b7c7f629	IGTB498	HsapDv:0000127	10x 3' v2bloodIGTB498	normal	normal	blood	PATO:0000461	PATO:0000461
10x 3' v2	blood	blood	cell	systemic lupus erythematosus	218acb0f-9f2f-4f76-b90b-15a4b7c7f629	FLARE015	HsapDv:0000118	10x 3' v2bloodFLARE015	systemic lupus erythematosus	blood	blood	MONDO:0007915	MONDO:0007915
10x 3' v2	blood	blood	cell	systemic lupus erythematosus	218acb0f-9f2f-4f76-b90b-15a4b7c7f629	1122	HsapDv:0000125	10x 3' v2blood1122	systemic lupus erythematosus	blood	blood	MONDO:0007915	MONDO:0007915
10x 3' v2	blood	blood	cell	normal	218acb0f-9f2f-4f76-b90b-15a4b7c7f629	IGTB1540	HsapDv:0000125	10x 3' v2bloodIGTB1540	normal	normal	blood	PATO:0000461	PATO:0000461
10x 3' v2	blood	blood	cell	normal	218acb0f-9f2f-4f76-b90b-15a4b7c7f629	IGTB1819	HsapDv:0000135	10x 3' v2bloodIGTB1819	normal	normal	blood	PATO:0000461	PATO:0000461
10x 3' v2	blood	blood	cell	normal	218acb0f-9f2f-4f76-b90b-15a4b7c7f629	HC-572	HsapDv:0000142	10x 3' v2bloodHC-572	normal	normal	blood	PATO:0000461	PATO:0000461
10x 3' v2	blood	blood	cell	systemic lupus erythematosus	218acb0f-9f2f-4f76-b90b-15a4b7c7f629	1222	HsapDv:0000149	10x 3' v2blood1222	systemic lupus erythematosus	blood	blood	MONDO:0007915	MONDO:0007915
10x 3' v2	blood	blood	cell	systemic lupus erythematosus	218acb0f-9f2f-4f76-b90b-15a4b7c7f629	1928	HsapDv:0000157	10x 3' v2blood1928	systemic lupus erythematosus	blood	blood	MONDO:0007915	MONDO:0007915
10x 3' v2	blood	blood	cell	normal	218acb0f-9f2f-4f76-b90b-15a4b7c7f629	IGTB826	HsapDv:0000128	10x 3' v2bloodIGTB826	normal	normal	blood	PATO:0000461	PATO:0000461
10x 3' v2	blood	blood	cell	normal	218acb0f-9f2f-4f76-b90b-15a4b7c7f629	HC-536	HsapDv:0000165	10x 3' v2bloodHC-536	normal	normal	blood	PATO:0000461	PATO:0000461
10x 3' v2	blood	blood	cell	systemic lupus erythematosus	218acb0f-9f2f-4f76-b90b-15a4b7c7f629	1240	HsapDv:0000117	10x 3' v2blood1240	systemic lupus erythematosus	blood	blood	MONDO:0007915	MONDO:0007915
10x 3' v2	blood	blood	cell	normal	218acb0f-9f2f-4f76-b90b-15a4b7c7f629	IGTB1827	HsapDv:0000127	10x 3' v2bloodIGTB1827	normal	normal	blood	PATO:0000461	PATO:0000461
10x 3' v2	blood	blood	cell	systemic lupus erythematosus	218acb0f-9f2f-4f76-b90b-15a4b7c7f629	1510	HsapDv:0000129	10x 3' v2blood1510	systemic lupus erythematosus	blood	blood	MONDO:0007915	MONDO:0007915
10x 3' v2	blood	blood	cell	normal	218acb0f-9f2f-4f76-b90b-15a4b7c7f629	HC-022	HsapDv:0000168	10x 3' v2bloodHC-022	normal	normal	blood	PATO:0000461	PATO:0000461
10x 3' v2	blood	blood	cell	normal	218acb0f-9f2f-4f76-b90b-15a4b7c7f629	HC-015	HsapDv:0000153	10x 3' v2bloodHC-015	normal	normal	blood	PATO:0000461	PATO:0000461
10x 3' v2	blood	blood	cell	systemic lupus erythematosus	218acb0f-9f2f-4f76-b90b-15a4b7c7f629	1262	HsapDv:0000121	10x 3' v2blood1262	systemic lupus erythematosus	blood	blood	MONDO:0007915	MONDO:0007915
10x 3' v2	blood	blood	cell	systemic lupus erythematosus	218acb0f-9f2f-4f76-b90b-15a4b7c7f629	FLARE011	HsapDv:0000125	10x 3' v2bloodFLARE011	systemic lupus erythematosus	blood	blood	MONDO:0007915	MONDO:0007915
10x 3' v2	blood	blood	cell	systemic lupus erythematosus	218acb0f-9f2f-4f76-b90b-15a4b7c7f629	1771	HsapDv:0000143	10x 3' v2blood1771	systemic lupus erythematosus	blood	blood	MONDO:0007915	MONDO:0007915
10x 3' v2	blood	blood	cell	systemic lupus erythematosus	218acb0f-9f2f-4f76-b90b-15a4b7c7f629	1472	HsapDv:0000139	10x 3' v2blood1472	systemic lupus erythematosus	blood	blood	MONDO:0007915	MONDO:0007915
10x 3' v2	blood	blood	cell	normal	218acb0f-9f2f-4f76-b90b-15a4b7c7f629	HC-573	HsapDv:0000125	10x 3' v2bloodHC-573	normal	normal	blood	PATO:0000461	PATO:0000461
10x 3' v2	blood	blood	cell	systemic lupus erythematosus	218acb0f-9f2f-4f76-b90b-15a4b7c7f629	1294	HsapDv:0000127	10x 3' v2blood1294	systemic lupus erythematosus	blood	blood	MONDO:0007915	MONDO:0007915
10x 3' v2	blood	blood	cell	normal	218acb0f-9f2f-4f76-b90b-15a4b7c7f629	HC-002	HsapDv:0000121	10x 3' v2bloodHC-002	normal	normal	blood	PATO:0000461	PATO:0000461
10x 3' v2	blood	blood	cell	normal	218acb0f-9f2f-4f76-b90b-15a4b7c7f629	IGTB143	HsapDv:0000127	10x 3' v2bloodIGTB143	normal	normal	blood	PATO:0000461	PATO:0000461
10x 3' v2	blood	blood	cell	systemic lupus erythematosus	218acb0f-9f2f-4f76-b90b-15a4b7c7f629	1522	HsapDv:0000150	10x 3' v2blood1522	systemic lupus erythematosus	blood	blood	MONDO:0007915	MONDO:0007915
10x 3' v2	blood	blood	cell	systemic lupus erythematosus	218acb0f-9f2f-4f76-b90b-15a4b7c7f629	1857	HsapDv:0000140	10x 3' v2blood1857	systemic lupus erythematosus	blood	blood	MONDO:0007915	MONDO:0007915
10x 3' v2	blood	blood	cell	normal	218acb0f-9f2f-4f76-b90b-15a4b7c7f629	IGTB884	HsapDv:0000128	10x 3' v2bloodIGTB884	normal	normal	blood	PATO:0000461	PATO:0000461
10x 3' v2	blood	blood	cell	systemic lupus erythematosus	218acb0f-9f2f-4f76-b90b-15a4b7c7f629	1004	HsapDv:0000133	10x 3' v2blood1004	systemic lupus erythematosus	blood	blood	MONDO:0007915	MONDO:0007915
10x 3' v2	blood	blood	cell	systemic lupus erythematosus	218acb0f-9f2f-4f76-b90b-15a4b7c7f629	1054	HsapDv:0000115	10x 3' v2blood1054	systemic lupus erythematosus	blood	blood	MONDO:0007915	MONDO:0007915
10x 3' v2	blood	blood	cell	systemic lupus erythematosus	218acb0f-9f2f-4f76-b90b-15a4b7c7f629	1754	HsapDv:0000139	10x 3' v2blood1754	systemic lupus erythematosus	blood	blood	MONDO:0007915	MONDO:0007915
10x 3' v2	blood	blood	cell	systemic lupus erythematosus	218acb0f-9f2f-4f76-b90b-15a4b7c7f629	1621	HsapDv:0000152	10x 3' v2blood1621	systemic lupus erythematosus	blood	blood	MONDO:0007915	MONDO:0007915
10x 3' v2	blood	blood	cell	normal	218acb0f-9f2f-4f76-b90b-15a4b7c7f629	HC-571	HsapDv:0000146	10x 3' v2bloodHC-571	normal	normal	blood	PATO:0000461	PATO:0000461
10x 3' v2	blood	blood	cell	normal	218acb0f-9f2f-4f76-b90b-15a4b7c7f629	HC-580	HsapDv:0000128	10x 3' v2bloodHC-580	normal	normal	blood	PATO:0000461	PATO:0000461
10x 3' v2	blood	blood	cell	normal	218acb0f-9f2f-4f76-b90b-15a4b7c7f629	IGTB1789	HsapDv:0000125	10x 3' v2bloodIGTB1789	normal	normal	blood	PATO:0000461	PATO:0000461
10x 3' v2	blood	blood	cell	systemic lupus erythematosus	218acb0f-9f2f-4f76-b90b-15a4b7c7f629	1772	HsapDv:0000114	10x 3' v2blood1772	systemic lupus erythematosus	blood	blood	MONDO:0007915	MONDO:0007915
10x 3' v2	blood	blood	cell	systemic lupus erythematosus	218acb0f-9f2f-4f76-b90b-15a4b7c7f629	1250	HsapDv:0000124	10x 3' v2blood1250	systemic lupus erythematosus	blood	blood	MONDO:0007915	MONDO:0007915
10x 3' v2	blood	blood	cell	normal	218acb0f-9f2f-4f76-b90b-15a4b7c7f629	IGTB1895	HsapDv:0000121	10x 3' v2bloodIGTB1895	normal	normal	blood	PATO:0000461	PATO:0000461
10x 3' v2	blood	blood	cell	normal	218acb0f-9f2f-4f76-b90b-15a4b7c7f629	HC-552	HsapDv:0000129	10x 3' v2bloodHC-552	normal	normal	blood	PATO:0000461	PATO:0000461
10x 3' v2	blood	blood	cell	systemic lupus erythematosus	218acb0f-9f2f-4f76-b90b-15a4b7c7f629	1193	HsapDv:0000127	10x 3' v2blood1193	systemic lupus erythematosus	blood	blood	MONDO:0007915	MONDO:0007915
10x 3' v2	blood	blood	cell	systemic lupus erythematosus	218acb0f-9f2f-4f76-b90b-15a4b7c7f629	1270	HsapDv:0000145	10x 3' v2blood1270	systemic lupus erythematosus	blood	blood	MONDO:0007915	MONDO:0007915
10x 3' v2	blood	blood	cell	systemic lupus erythematosus	218acb0f-9f2f-4f76-b90b-15a4b7c7f629	1767	HsapDv:0000123	10x 3' v2blood1767	systemic lupus erythematosus	blood	blood	MONDO:0007915	MONDO:0007915
10x 3' v2	blood	blood	cell	systemic lupus erythematosus	218acb0f-9f2f-4f76-b90b-15a4b7c7f629	1420	HsapDv:0000125	10x 3' v2blood1420	systemic lupus erythematosus	blood	blood	MONDO:0007915	MONDO:0007915
10x 3' v2	blood	blood	cell	systemic lupus erythematosus	218acb0f-9f2f-4f76-b90b-15a4b7c7f629	1014	HsapDv:0000134	10x 3' v2blood1014	systemic lupus erythematosus	blood	blood	MONDO:0007915	MONDO:0007915
10x 3' v2	blood	blood	cell	systemic lupus erythematosus	218acb0f-9f2f-4f76-b90b-15a4b7c7f629	1127	HsapDv:0000147	10x 3' v2blood1127	systemic lupus erythematosus	blood	blood	MONDO:0007915	MONDO:0007915
10x 3' v2	blood	blood	cell	normal	218acb0f-9f2f-4f76-b90b-15a4b7c7f629	IGTB1828	HsapDv:0000119	10x 3' v2bloodIGTB1828	normal	normal	blood	PATO:0000461	PATO:0000461
10x 3' v2	blood	blood	cell	systemic lupus erythematosus	218acb0f-9f2f-4f76-b90b-15a4b7c7f629	1737	HsapDv:0000130	10x 3' v2blood1737	systemic lupus erythematosus	blood	blood	MONDO:0007915	MONDO:0007915
10x 3' v2	blood	blood	cell	normal	218acb0f-9f2f-4f76-b90b-15a4b7c7f629	IGTB1974	HsapDv:0000117	10x 3' v2bloodIGTB1974	normal	normal	blood	PATO:0000461	PATO:0000461
10x 3' v2	blood	blood	cell	normal	218acb0f-9f2f-4f76-b90b-15a4b7c7f629	IGTB256	HsapDv:0000122	10x 3' v2bloodIGTB256	normal	normal	blood	PATO:0000461	PATO:0000461
10x 3' v2	blood	blood	cell	systemic lupus erythematosus	218acb0f-9f2f-4f76-b90b-15a4b7c7f629	1056	HsapDv:0000123	10x 3' v2blood1056	systemic lupus erythematosus	blood	blood	MONDO:0007915	MONDO:0007915
10x 3' v2	blood	blood	cell	normal	218acb0f-9f2f-4f76-b90b-15a4b7c7f629	HC-009	HsapDv:0000121	10x 3' v2bloodHC-009	normal	normal	blood	PATO:0000461	PATO:0000461
10x 3' v2	blood	blood	cell	systemic lupus erythematosus	218acb0f-9f2f-4f76-b90b-15a4b7c7f629	1015	HsapDv:0000148	10x 3' v2blood1015	systemic lupus erythematosus	blood	blood	MONDO:0007915	MONDO:0007915
10x 3' v2	blood	blood	cell	normal	218acb0f-9f2f-4f76-b90b-15a4b7c7f629	IGTB1814	HsapDv:0000126	10x 3' v2bloodIGTB1814	normal	normal	blood	PATO:0000461	PATO:0000461
10x 3' v2	blood	blood	cell	systemic lupus erythematosus	218acb0f-9f2f-4f76-b90b-15a4b7c7f629	1130	HsapDv:0000121	10x 3' v2blood1130	systemic lupus erythematosus	blood	blood	MONDO:0007915	MONDO:0007915
10x 3' v2	blood	blood	cell	systemic lupus erythematosus	218acb0f-9f2f-4f76-b90b-15a4b7c7f629	1514	HsapDv:0000132	10x 3' v2blood1514	systemic lupus erythematosus	blood	blood	MONDO:0007915	MONDO:0007915
10x 3' v2	blood	blood	cell	systemic lupus erythematosus	218acb0f-9f2f-4f76-b90b-15a4b7c7f629	1682	HsapDv:0000119	10x 3' v2blood1682	systemic lupus erythematosus	blood	blood	MONDO:0007915	MONDO:0007915
10x 3' v2	blood	blood	cell	systemic lupus erythematosus	218acb0f-9f2f-4f76-b90b-15a4b7c7f629	1815	HsapDv:0000154	10x 3' v2blood1815	systemic lupus erythematosus	blood	blood	MONDO:0007915	MONDO:0007915
10x 3' v2	blood	blood	cell	systemic lupus erythematosus	218acb0f-9f2f-4f76-b90b-15a4b7c7f629	1886	HsapDv:0000117	10x 3' v2blood1886	systemic lupus erythematosus	blood	blood	MONDO:0007915	MONDO:0007915
10x 3' v2	blood	blood	cell	normal	218acb0f-9f2f-4f76-b90b-15a4b7c7f629	IGTB1542	HsapDv:0000122	10x 3' v2bloodIGTB1542	normal	normal	blood	PATO:0000461	PATO:0000461
10x 3' v2	blood	blood	cell	systemic lupus erythematosus	218acb0f-9f2f-4f76-b90b-15a4b7c7f629	1763	HsapDv:0000128	10x 3' v2blood1763	systemic lupus erythematosus	blood	blood	MONDO:0007915	MONDO:0007915
10x 3' v2	blood	blood	cell	normal	218acb0f-9f2f-4f76-b90b-15a4b7c7f629	IGTB1921	HsapDv:0000119	10x 3' v2bloodIGTB1921	normal	normal	blood	PATO:0000461	PATO:0000461
10x 3' v2	blood	blood	cell	systemic lupus erythematosus	218acb0f-9f2f-4f76-b90b-15a4b7c7f629	1281	HsapDv:0000126	10x 3' v2blood1281	systemic lupus erythematosus	blood	blood	MONDO:0007915	MONDO:0007915
10x 3' v2	blood	blood	cell	systemic lupus erythematosus	218acb0f-9f2f-4f76-b90b-15a4b7c7f629	1019	HsapDv:0000158	10x 3' v2blood1019	systemic lupus erythematosus	blood	blood	MONDO:0007915	MONDO:0007915
10x 3' v2	blood	blood	cell	systemic lupus erythematosus	218acb0f-9f2f-4f76-b90b-15a4b7c7f629	1480	HsapDv:0000151	10x 3' v2blood1480	systemic lupus erythematosus	blood	blood	MONDO:0007915	MONDO:0007915
10x 3' v2	blood	blood	cell	systemic lupus erythematosus	218acb0f-9f2f-4f76-b90b-15a4b7c7f629	1726	HsapDv:0000159	10x 3' v2blood1726	systemic lupus erythematosus	blood	blood	MONDO:0007915	MONDO:0007915
10x 3' v2	blood	blood	cell	systemic lupus erythematosus	218acb0f-9f2f-4f76-b90b-15a4b7c7f629	1203	HsapDv:0000133	10x 3' v2blood1203	systemic lupus erythematosus	blood	blood	MONDO:0007915	MONDO:0007915
10x 3' v2	blood	blood	cell	normal	218acb0f-9f2f-4f76-b90b-15a4b7c7f629	IGTB2007	HsapDv:0000121	10x 3' v2bloodIGTB2007	normal	normal	blood	PATO:0000461	PATO:0000461
10x 3' v2	blood	blood	cell	systemic lupus erythematosus	218acb0f-9f2f-4f76-b90b-15a4b7c7f629	1827	HsapDv:0000129	10x 3' v2blood1827	systemic lupus erythematosus	blood	blood	MONDO:0007915	MONDO:0007915
10x 3' v2	blood	blood	cell	normal	218acb0f-9f2f-4f76-b90b-15a4b7c7f629	IGTB1966	HsapDv:0000123	10x 3' v2bloodIGTB1966	normal	normal	blood	PATO:0000461	PATO:0000461
10x 3' v2	blood	blood	cell	normal	218acb0f-9f2f-4f76-b90b-15a4b7c7f629	HC-504	HsapDv:0000129	10x 3' v2bloodHC-504	normal	normal	blood	PATO:0000461	PATO:0000461
10x 3' v2	blood	blood	cell	normal	218acb0f-9f2f-4f76-b90b-15a4b7c7f629	HC-506	HsapDv:0000127	10x 3' v2bloodHC-506	normal	normal	blood	PATO:0000461	PATO:0000461
10x 3' v2	blood	blood	cell	normal	218acb0f-9f2f-4f76-b90b-15a4b7c7f629	HC-574	HsapDv:0000147	10x 3' v2bloodHC-574	normal	normal	blood	PATO:0000461	PATO:0000461
10x 3' v2	blood	blood	cell	systemic lupus erythematosus	218acb0f-9f2f-4f76-b90b-15a4b7c7f629	1366	HsapDv:0000149	10x 3' v2blood1366	systemic lupus erythematosus	blood	blood	MONDO:0007915	MONDO:0007915
10x 3' v2	blood	blood	cell	systemic lupus erythematosus	218acb0f-9f2f-4f76-b90b-15a4b7c7f629	1730	HsapDv:0000130	10x 3' v2blood1730	systemic lupus erythematosus	blood	blood	MONDO:0007915	MONDO:0007915
10x 3' v2	blood	blood	cell	systemic lupus erythematosus	218acb0f-9f2f-4f76-b90b-15a4b7c7f629	1811	HsapDv:0000150	10x 3' v2blood1811	systemic lupus erythematosus	blood	blood	MONDO:0007915	MONDO:0007915
10x 3' v2	blood	blood	cell	normal	218acb0f-9f2f-4f76-b90b-15a4b7c7f629	IGTB1768	HsapDv:0000123	10x 3' v2bloodIGTB1768	normal	normal	blood	PATO:0000461	PATO:0000461
10x 3' v2	blood	blood	cell	systemic lupus erythematosus	218acb0f-9f2f-4f76-b90b-15a4b7c7f629	1419	HsapDv:0000131	10x 3' v2blood1419	systemic lupus erythematosus	blood	blood	MONDO:0007915	MONDO:0007915
10x 3' v2	blood	blood	cell	systemic lupus erythematosus	218acb0f-9f2f-4f76-b90b-15a4b7c7f629	FLARE014	HsapDv:0000133	10x 3' v2bloodFLARE014	systemic lupus erythematosus	blood	blood	MONDO:0007915	MONDO:0007915
10x 3' v2	blood	blood	cell	systemic lupus erythematosus	218acb0f-9f2f-4f76-b90b-15a4b7c7f629	1022	HsapDv:0000150	10x 3' v2blood1022	systemic lupus erythematosus	blood	blood	MONDO:0007915	MONDO:0007915
10x 3' v2	blood	blood	cell	systemic lupus erythematosus	218acb0f-9f2f-4f76-b90b-15a4b7c7f629	FLARE017	HsapDv:0000124	10x 3' v2bloodFLARE017	systemic lupus erythematosus	blood	blood	MONDO:0007915	MONDO:0007915
10x 3' v2	blood	blood	cell	normal	218acb0f-9f2f-4f76-b90b-15a4b7c7f629	HC-558	HsapDv:0000119	10x 3' v2bloodHC-558	normal	normal	blood	PATO:0000461	PATO:0000461
10x 3' v2	blood	blood	cell	systemic lupus erythematosus	218acb0f-9f2f-4f76-b90b-15a4b7c7f629	1326	HsapDv:0000145	10x 3' v2blood1326	systemic lupus erythematosus	blood	blood	MONDO:0007915	MONDO:0007915
10x 3' v2	blood	blood	cell	normal	218acb0f-9f2f-4f76-b90b-15a4b7c7f629	IGTB1762	HsapDv:0000122	10x 3' v2bloodIGTB1762	normal	normal	blood	PATO:0000461	PATO:0000461
10x 3' v2	blood	blood	cell	normal	218acb0f-9f2f-4f76-b90b-15a4b7c7f629	HC-516	HsapDv:0000118	10x 3' v2bloodHC-516	normal	normal	blood	PATO:0000461	PATO:0000461
10x 3' v2	blood	blood	cell	systemic lupus erythematosus	218acb0f-9f2f-4f76-b90b-15a4b7c7f629	1338	HsapDv:0000136	10x 3' v2blood1338	systemic lupus erythematosus	blood	blood	MONDO:0007915	MONDO:0007915
10x 3' v2	blood	blood	cell	systemic lupus erythematosus	218acb0f-9f2f-4f76-b90b-15a4b7c7f629	1234	HsapDv:0000131	10x 3' v2blood1234	systemic lupus erythematosus	blood	blood	MONDO:0007915	MONDO:0007915
10x 3' v2	blood	blood	cell	systemic lupus erythematosus	218acb0f-9f2f-4f76-b90b-15a4b7c7f629	FLARE016	HsapDv:0000117	10x 3' v2bloodFLARE016	systemic lupus erythematosus	blood	blood	MONDO:0007915	MONDO:0007915
10x 3' v2	blood	blood	cell	systemic lupus erythematosus	218acb0f-9f2f-4f76-b90b-15a4b7c7f629	1325	HsapDv:0000137	10x 3' v2blood1325	systemic lupus erythematosus	blood	blood	MONDO:0007915	MONDO:0007915
10x 3' v2	blood	blood	cell	systemic lupus erythematosus	218acb0f-9f2f-4f76-b90b-15a4b7c7f629	1760	HsapDv:0000124	10x 3' v2blood1760	systemic lupus erythematosus	blood	blood	MONDO:0007915	MONDO:0007915
10x 3' v2	blood	blood	cell	normal	218acb0f-9f2f-4f76-b90b-15a4b7c7f629	IGTB1906	HsapDv:0000124	10x 3' v2bloodIGTB1906	normal	normal	blood	PATO:0000461	PATO:0000461
10x 3' v2	blood	blood	cell	systemic lupus erythematosus	218acb0f-9f2f-4f76-b90b-15a4b7c7f629	1243	HsapDv:0000131	10x 3' v2blood1243	systemic lupus erythematosus	blood	blood	MONDO:0007915	MONDO:0007915
10x 3' v2	blood	blood	cell	normal	218acb0f-9f2f-4f76-b90b-15a4b7c7f629	IGTB1913	HsapDv:0000118	10x 3' v2bloodIGTB1913	normal	normal	blood	PATO:0000461	PATO:0000461
10x 3' v2	blood	blood	cell	normal	218acb0f-9f2f-4f76-b90b-15a4b7c7f629	HC-531	HsapDv:0000148	10x 3' v2bloodHC-531	normal	normal	blood	PATO:0000461	PATO:0000461
10x 3' v2	blood	blood	cell	systemic lupus erythematosus	218acb0f-9f2f-4f76-b90b-15a4b7c7f629	1329	HsapDv:0000141	10x 3' v2blood1329	systemic lupus erythematosus	blood	blood	MONDO:0007915	MONDO:0007915
10x 3' v2	blood	blood	cell	systemic lupus erythematosus	218acb0f-9f2f-4f76-b90b-15a4b7c7f629	1279	HsapDv:0000125	10x 3' v2blood1279	systemic lupus erythematosus	blood	blood	MONDO:0007915	MONDO:0007915
10x 3' v2	blood	blood	cell	normal	218acb0f-9f2f-4f76-b90b-15a4b7c7f629	HC-502	HsapDv:0000158	10x 3' v2bloodHC-502	normal	normal	blood	PATO:0000461	PATO:0000461
10x 3' v2	blood	blood	cell	systemic lupus erythematosus	218acb0f-9f2f-4f76-b90b-15a4b7c7f629	1891	HsapDv:0000152	10x 3' v2blood1891	systemic lupus erythematosus	blood	blood	MONDO:0007915	MONDO:0007915
10x 3' v2	blood	blood	cell	systemic lupus erythematosus	218acb0f-9f2f-4f76-b90b-15a4b7c7f629	1417	HsapDv:0000139	10x 3' v2blood1417	systemic lupus erythematosus	blood	blood	MONDO:0007915	MONDO:0007915
10x 3' v2	blood	blood	cell	systemic lupus erythematosus	218acb0f-9f2f-4f76-b90b-15a4b7c7f629	1087	HsapDv:0000160	10x 3' v2blood1087	systemic lupus erythematosus	blood	blood	MONDO:0007915	MONDO:0007915
10x 3' v2	blood	blood	cell	systemic lupus erythematosus	218acb0f-9f2f-4f76-b90b-15a4b7c7f629	1225	HsapDv:0000143	10x 3' v2blood1225	systemic lupus erythematosus	blood	blood	MONDO:0007915	MONDO:0007915
10x 3' v2	blood	blood	cell	normal	218acb0f-9f2f-4f76-b90b-15a4b7c7f629	HC-500	HsapDv:0000142	10x 3' v2bloodHC-500	normal	normal	blood	PATO:0000461	PATO:0000461
10x 3' v2	blood	blood	cell	systemic lupus erythematosus	218acb0f-9f2f-4f76-b90b-15a4b7c7f629	1121	HsapDv:0000122	10x 3' v2blood1121	systemic lupus erythematosus	blood	blood	MONDO:0007915	MONDO:0007915
10x 3' v2	blood	blood	cell	systemic lupus erythematosus	218acb0f-9f2f-4f76-b90b-15a4b7c7f629	1909	HsapDv:0000154	10x 3' v2blood1909	systemic lupus erythematosus	blood	blood	MONDO:0007915	MONDO:0007915
10x 3' v2	blood	blood	cell	normal	218acb0f-9f2f-4f76-b90b-15a4b7c7f629	IGTB1982	HsapDv:0000122	10x 3' v2bloodIGTB1982	normal	normal	blood	PATO:0000461	PATO:0000461
10x 3' v2	blood	blood	cell	normal	218acb0f-9f2f-4f76-b90b-15a4b7c7f629	IGTB1731	HsapDv:0000169	10x 3' v2bloodIGTB1731	normal	normal	blood	PATO:0000461	PATO:0000461
10x 3' v2	blood	blood	cell	systemic lupus erythematosus	218acb0f-9f2f-4f76-b90b-15a4b7c7f629	1602	HsapDv:0000158	10x 3' v2blood1602	systemic lupus erythematosus	blood	blood	MONDO:0007915	MONDO:0007915
10x 3' v2	blood	blood	cell	systemic lupus erythematosus	218acb0f-9f2f-4f76-b90b-15a4b7c7f629	1130	HsapDv:0000123	10x 3' v2blood1130	systemic lupus erythematosus	blood	blood	MONDO:0007915	MONDO:0007915
10x 3' v2	blood	blood	cell	normal	218acb0f-9f2f-4f76-b90b-15a4b7c7f629	IGTB1952	HsapDv:0000120	10x 3' v2bloodIGTB1952	normal	normal	blood	PATO:0000461	PATO:0000461
10x 3' v2	blood	blood	cell	systemic lupus erythematosus	218acb0f-9f2f-4f76-b90b-15a4b7c7f629	1680	HsapDv:0000140	10x 3' v2blood1680	systemic lupus erythematosus	blood	blood	MONDO:0007915	MONDO:0007915
10x 3' v2	blood	blood	cell	systemic lupus erythematosus	218acb0f-9f2f-4f76-b90b-15a4b7c7f629	FLARE010	HsapDv:0000131	10x 3' v2bloodFLARE010	systemic lupus erythematosus	blood	blood	MONDO:0007915	MONDO:0007915
10x 3' v2	blood	blood	cell	systemic lupus erythematosus	218acb0f-9f2f-4f76-b90b-15a4b7c7f629	1031	HsapDv:0000126	10x 3' v2blood1031	systemic lupus erythematosus	blood	blood	MONDO:0007915	MONDO:0007915
10x 3' v2	blood	blood	cell	systemic lupus erythematosus	218acb0f-9f2f-4f76-b90b-15a4b7c7f629	1320	HsapDv:0000123	10x 3' v2blood1320	systemic lupus erythematosus	blood	blood	MONDO:0007915	MONDO:0007915
10x 3' v2	blood	blood	cell	systemic lupus erythematosus	218acb0f-9f2f-4f76-b90b-15a4b7c7f629	FLARE020	HsapDv:0000129	10x 3' v2bloodFLARE020	systemic lupus erythematosus	blood	blood	MONDO:0007915	MONDO:0007915
10x 3' v2	blood	blood	cell	systemic lupus erythematosus	218acb0f-9f2f-4f76-b90b-15a4b7c7f629	FLARE001	HsapDv:0000116	10x 3' v2bloodFLARE001	systemic lupus erythematosus	blood	blood	MONDO:0007915	MONDO:0007915
10x 3' v2	blood	blood	cell	systemic lupus erythematosus	218acb0f-9f2f-4f76-b90b-15a4b7c7f629	1741	HsapDv:0000121	10x 3' v2blood1741	systemic lupus erythematosus	blood	blood	MONDO:0007915	MONDO:0007915
10x 3' v2	blood	blood	cell	systemic lupus erythematosus	218acb0f-9f2f-4f76-b90b-15a4b7c7f629	1672	HsapDv:0000141	10x 3' v2blood1672	systemic lupus erythematosus	blood	blood	MONDO:0007915	MONDO:0007915
10x 3' v2	blood	blood	cell	systemic lupus erythematosus	218acb0f-9f2f-4f76-b90b-15a4b7c7f629	1941	HsapDv:0000126	10x 3' v2blood1941	systemic lupus erythematosus	blood	blood	MONDO:0007915	MONDO:0007915
10x 3' v2	blood	blood	cell	systemic lupus erythematosus	218acb0f-9f2f-4f76-b90b-15a4b7c7f629	1588	HsapDv:0000129	10x 3' v2blood1588	systemic lupus erythematosus	blood	blood	MONDO:0007915	MONDO:0007915
10x 3' v2	blood	blood	cell	normal	218acb0f-9f2f-4f76-b90b-15a4b7c7f629	IGTB986	HsapDv:0000128	10x 3' v2bloodIGTB986	normal	normal	blood	PATO:0000461	PATO:0000461
10x 3' v2	blood	blood	cell	normal	218acb0f-9f2f-4f76-b90b-15a4b7c7f629	HC-524	HsapDv:0000167	10x 3' v2bloodHC-524	normal	normal	blood	PATO:0000461	PATO:0000461
10x 3' v2	blood	blood	cell	normal	218acb0f-9f2f-4f76-b90b-15a4b7c7f629	HC-563	HsapDv:0000121	10x 3' v2bloodHC-563	normal	normal	blood	PATO:0000461	PATO:0000461
10x 3' v2	blood	blood	cell	systemic lupus erythematosus	218acb0f-9f2f-4f76-b90b-15a4b7c7f629	1721	HsapDv:0000134	10x 3' v2blood1721	systemic lupus erythematosus	blood	blood	MONDO:0007915	MONDO:0007915
10x 3' v2	blood	blood	cell	systemic lupus erythematosus	218acb0f-9f2f-4f76-b90b-15a4b7c7f629	1165	HsapDv:0000123	10x 3' v2blood1165	systemic lupus erythematosus	blood	blood	MONDO:0007915	MONDO:0007915
10x 3' v2	blood	blood	cell	systemic lupus erythematosus	218acb0f-9f2f-4f76-b90b-15a4b7c7f629	1297	HsapDv:0000151	10x 3' v2blood1297	systemic lupus erythematosus	blood	blood	MONDO:0007915	MONDO:0007915
10x 3' v2	blood	blood	cell	normal	218acb0f-9f2f-4f76-b90b-15a4b7c7f629	IGTB1840	HsapDv:0000120	10x 3' v2bloodIGTB1840	normal	normal	blood	PATO:0000461	PATO:0000461
10x 3' v2	blood	blood	cell	systemic lupus erythematosus	218acb0f-9f2f-4f76-b90b-15a4b7c7f629	1051	HsapDv:0000139	10x 3' v2blood1051	systemic lupus erythematosus	blood	blood	MONDO:0007915	MONDO:0007915
10x 3' v2	blood	blood	cell	systemic lupus erythematosus	218acb0f-9f2f-4f76-b90b-15a4b7c7f629	1660	HsapDv:0000115	10x 3' v2blood1660	systemic lupus erythematosus	blood	blood	MONDO:0007915	MONDO:0007915
10x 3' v2	blood	blood	cell	systemic lupus erythematosus	218acb0f-9f2f-4f76-b90b-15a4b7c7f629	1881	HsapDv:0000152	10x 3' v2blood1881	systemic lupus erythematosus	blood	blood	MONDO:0007915	MONDO:0007915
10x 3' v2	blood	blood	cell	systemic lupus erythematosus	218acb0f-9f2f-4f76-b90b-15a4b7c7f629	1614	HsapDv:0000133	10x 3' v2blood1614	systemic lupus erythematosus	blood	blood	MONDO:0007915	MONDO:0007915
10x 3' v2	blood	blood	cell	systemic lupus erythematosus	218acb0f-9f2f-4f76-b90b-15a4b7c7f629	1496	HsapDv:0000153	10x 3' v2blood1496	systemic lupus erythematosus	blood	blood	MONDO:0007915	MONDO:0007915
10x 3' v2	blood	blood	cell	systemic lupus erythematosus	218acb0f-9f2f-4f76-b90b-15a4b7c7f629	1558	HsapDv:0000209	10x 3' v2blood1558	systemic lupus erythematosus	blood	blood	MONDO:0007915	MONDO:0007915
10x 3' v2	blood	blood	cell	normal	218acb0f-9f2f-4f76-b90b-15a4b7c7f629	IGTB1793	HsapDv:0000119	10x 3' v2bloodIGTB1793	normal	normal	blood	PATO:0000461	PATO:0000461
10x 3' v2	blood	blood	cell	systemic lupus erythematosus	218acb0f-9f2f-4f76-b90b-15a4b7c7f629	1958	HsapDv:0000132	10x 3' v2blood1958	systemic lupus erythematosus	blood	blood	MONDO:0007915	MONDO:0007915
10x 3' v2	blood	blood	cell	systemic lupus erythematosus	218acb0f-9f2f-4f76-b90b-15a4b7c7f629	1799	HsapDv:0000162	10x 3' v2blood1799	systemic lupus erythematosus	blood	blood	MONDO:0007915	MONDO:0007915
10x 3' v2	blood	blood	cell	normal	218acb0f-9f2f-4f76-b90b-15a4b7c7f629	ICC_control	HsapDv:0000120	10x 3' v2bloodICC_control	normal	normal	blood	PATO:0000461	PATO:0000461
10x 3' v2	blood	blood	cell	systemic lupus erythematosus	218acb0f-9f2f-4f76-b90b-15a4b7c7f629	FLARE007	HsapDv:0000134	10x 3' v2bloodFLARE007	systemic lupus erythematosus	blood	blood	MONDO:0007915	MONDO:0007915
10x 3' v2	blood	blood	cell	systemic lupus erythematosus	218acb0f-9f2f-4f76-b90b-15a4b7c7f629	1119	HsapDv:0000127	10x 3' v2blood1119	systemic lupus erythematosus	blood	blood	MONDO:0007915	MONDO:0007915
10x 3' v2	blood	blood	cell	systemic lupus erythematosus	218acb0f-9f2f-4f76-b90b-15a4b7c7f629	1535	HsapDv:0000140	10x 3' v2blood1535	systemic lupus erythematosus	blood	blood	MONDO:0007915	MONDO:0007915
10x 3' v2	blood	blood	cell	systemic lupus erythematosus	218acb0f-9f2f-4f76-b90b-15a4b7c7f629	1667	HsapDv:0000147	10x 3' v2blood1667	systemic lupus erythematosus	blood	blood	MONDO:0007915	MONDO:0007915
10x 3' v2	blood	blood	cell	systemic lupus erythematosus	218acb0f-9f2f-4f76-b90b-15a4b7c7f629	1731	HsapDv:0000139	10x 3' v2blood1731	systemic lupus erythematosus	blood	blood	MONDO:0007915	MONDO:0007915
10x 3' v2	blood	blood	cell	systemic lupus erythematosus	218acb0f-9f2f-4f76-b90b-15a4b7c7f629	1775	HsapDv:0000131	10x 3' v2blood1775	systemic lupus erythematosus	blood	blood	MONDO:0007915	MONDO:0007915
10x 3' v2	blood	blood	cell	normal	218acb0f-9f2f-4f76-b90b-15a4b7c7f629	IGTB1290	HsapDv:0000121	10x 3' v2bloodIGTB1290	normal	normal	blood	PATO:0000461	PATO:0000461
10x 3' v2	blood	blood	cell	normal	218acb0f-9f2f-4f76-b90b-15a4b7c7f629	HC-503	HsapDv:0000129	10x 3' v2bloodHC-503	normal	normal	blood	PATO:0000461	PATO:0000461
10x 3' v2	blood	blood	cell	normal	218acb0f-9f2f-4f76-b90b-15a4b7c7f629	HC-532	HsapDv:0000145	10x 3' v2bloodHC-532	normal	normal	blood	PATO:0000461	PATO:0000461
10x 3' v2	blood	blood	cell	systemic lupus erythematosus	218acb0f-9f2f-4f76-b90b-15a4b7c7f629	2082	HsapDv:0000149	10x 3' v2blood2082	systemic lupus erythematosus	blood	blood	MONDO:0007915	MONDO:0007915
10x 3' v2	blood	blood	cell	systemic lupus erythematosus	218acb0f-9f2f-4f76-b90b-15a4b7c7f629	1039	HsapDv:0000136	10x 3' v2blood1039	systemic lupus erythematosus	blood	blood	MONDO:0007915	MONDO:0007915
10x 3' v2	blood	blood	cell	systemic lupus erythematosus	218acb0f-9f2f-4f76-b90b-15a4b7c7f629	2135	HsapDv:0000152	10x 3' v2blood2135	systemic lupus erythematosus	blood	blood	MONDO:0007915	MONDO:0007915
10x 3' v2	blood	blood	cell	normal	218acb0f-9f2f-4f76-b90b-15a4b7c7f629	IGTB1575	HsapDv:0000126	10x 3' v2bloodIGTB1575	normal	normal	blood	PATO:0000461	PATO:0000461
10x 3' v2	blood	blood	cell	systemic lupus erythematosus	218acb0f-9f2f-4f76-b90b-15a4b7c7f629	1418	HsapDv:0000133	10x 3' v2blood1418	systemic lupus erythematosus	blood	blood	MONDO:0007915	MONDO:0007915
10x 3' v2	blood	blood	cell	normal	218acb0f-9f2f-4f76-b90b-15a4b7c7f629	HC-538	HsapDv:0000126	10x 3' v2bloodHC-538	normal	normal	blood	PATO:0000461	PATO:0000461
10x 3' v2	blood	blood	cell	normal	218acb0f-9f2f-4f76-b90b-15a4b7c7f629	IGTB1901	HsapDv:0000117	10x 3' v2bloodIGTB1901	normal	normal	blood	PATO:0000461	PATO:0000461
10x 3' v2	blood	blood	cell	normal	218acb0f-9f2f-4f76-b90b-15a4b7c7f629	IGTB1916	HsapDv:0000117	10x 3' v2bloodIGTB1916	normal	normal	blood	PATO:0000461	PATO:0000461
10x 3' v2	blood	blood	cell	systemic lupus erythematosus	218acb0f-9f2f-4f76-b90b-15a4b7c7f629	1404	HsapDv:0000114	10x 3' v2blood1404	systemic lupus erythematosus	blood	blood	MONDO:0007915	MONDO:0007915
10x 3' v2	blood	blood	cell	systemic lupus erythematosus	218acb0f-9f2f-4f76-b90b-15a4b7c7f629	1196	HsapDv:0000123	10x 3' v2blood1196	systemic lupus erythematosus	blood	blood	MONDO:0007915	MONDO:0007915
10x 3' v2	blood	blood	cell	systemic lupus erythematosus	218acb0f-9f2f-4f76-b90b-15a4b7c7f629	1804	HsapDv:0000148	10x 3' v2blood1804	systemic lupus erythematosus	blood	blood	MONDO:0007915	MONDO:0007915
10x 3' v2	blood	blood	cell	normal	218acb0f-9f2f-4f76-b90b-15a4b7c7f629	HC-014	HsapDv:0000159	10x 3' v2bloodHC-014	normal	normal	blood	PATO:0000461	PATO:0000461
10x 3' v2	blood	blood	cell	systemic lupus erythematosus	218acb0f-9f2f-4f76-b90b-15a4b7c7f629	2061	HsapDv:0000165	10x 3' v2blood2061	systemic lupus erythematosus	blood	blood	MONDO:0007915	MONDO:0007915
10x 3' v2	blood	blood	cell	systemic lupus erythematosus	218acb0f-9f2f-4f76-b90b-15a4b7c7f629	FLARE009	HsapDv:0000118	10x 3' v2bloodFLARE009	systemic lupus erythematosus	blood	blood	MONDO:0007915	MONDO:0007915
10x 3' v2	blood	blood	cell	systemic lupus erythematosus	218acb0f-9f2f-4f76-b90b-15a4b7c7f629	1633	HsapDv:0000168	10x 3' v2blood1633	systemic lupus erythematosus	blood	blood	MONDO:0007915	MONDO:0007915
10x 3' v2	blood	blood	cell	normal	218acb0f-9f2f-4f76-b90b-15a4b7c7f629	IGTB1908	HsapDv:0000126	10x 3' v2bloodIGTB1908	normal	normal	blood	PATO:0000461	PATO:0000461
10x 3' v2	blood	blood	cell	normal	218acb0f-9f2f-4f76-b90b-15a4b7c7f629	HC-011	HsapDv:0000155	10x 3' v2bloodHC-011	normal	normal	blood	PATO:0000461	PATO:0000461
10x 3' v2	blood	blood	cell	systemic lupus erythematosus	218acb0f-9f2f-4f76-b90b-15a4b7c7f629	1892	HsapDv:0000149	10x 3' v2blood1892	systemic lupus erythematosus	blood	blood	MONDO:0007915	MONDO:0007915
10x 3' v2	blood	blood	cell	systemic lupus erythematosus	218acb0f-9f2f-4f76-b90b-15a4b7c7f629	1046	HsapDv:0000152	10x 3' v2blood1046	systemic lupus erythematosus	blood	blood	MONDO:0007915	MONDO:0007915
10x 3' v2	blood	blood	cell	systemic lupus erythematosus	218acb0f-9f2f-4f76-b90b-15a4b7c7f629	1829	HsapDv:0000145	10x 3' v2blood1829	systemic lupus erythematosus	blood	blood	MONDO:0007915	MONDO:0007915
10x 3' v2	blood	blood	cell	normal	218acb0f-9f2f-4f76-b90b-15a4b7c7f629	IGTB1539	HsapDv:0000128	10x 3' v2bloodIGTB1539	normal	normal	blood	PATO:0000461	PATO:0000461
10x 3' v2	blood	blood	cell	normal	218acb0f-9f2f-4f76-b90b-15a4b7c7f629	HC-019	HsapDv:0000155	10x 3' v2bloodHC-019	normal	normal	blood	PATO:0000461	PATO:0000461
10x 3' v2	blood	blood	cell	systemic lupus erythematosus	218acb0f-9f2f-4f76-b90b-15a4b7c7f629	1259	HsapDv:0000135	10x 3' v2blood1259	systemic lupus erythematosus	blood	blood	MONDO:0007915	MONDO:0007915
10x 3' v2	blood	blood	cell	normal	218acb0f-9f2f-4f76-b90b-15a4b7c7f629	HC-554	HsapDv:0000143	10x 3' v2bloodHC-554	normal	normal	blood	PATO:0000461	PATO:0000461
10x 3' v2	blood	blood	cell	normal	218acb0f-9f2f-4f76-b90b-15a4b7c7f629	HC-008	HsapDv:0000142	10x 3' v2bloodHC-008	normal	normal	blood	PATO:0000461	PATO:0000461
10x 3' v2	blood	blood	cell	systemic lupus erythematosus	218acb0f-9f2f-4f76-b90b-15a4b7c7f629	1216	HsapDv:0000142	10x 3' v2blood1216	systemic lupus erythematosus	blood	blood	MONDO:0007915	MONDO:0007915
10x 3' v2	blood	blood	cell	systemic lupus erythematosus	218acb0f-9f2f-4f76-b90b-15a4b7c7f629	1623	HsapDv:0000163	10x 3' v2blood1623	systemic lupus erythematosus	blood	blood	MONDO:0007915	MONDO:0007915
10x 3' v2	blood	blood	cell	normal	218acb0f-9f2f-4f76-b90b-15a4b7c7f629	HC-541	HsapDv:0000118	10x 3' v2bloodHC-541	normal	normal	blood	PATO:0000461	PATO:0000461
10x 3' v2	blood	blood	cell	systemic lupus erythematosus	218acb0f-9f2f-4f76-b90b-15a4b7c7f629	1584	HsapDv:0000156	10x 3' v2blood1584	systemic lupus erythematosus	blood	blood	MONDO:0007915	MONDO:0007915
10x 3' v2	blood	blood	cell	systemic lupus erythematosus	218acb0f-9f2f-4f76-b90b-15a4b7c7f629	1888	HsapDv:0000127	10x 3' v2blood1888	systemic lupus erythematosus	blood	blood	MONDO:0007915	MONDO:0007915
10x 3' v2	blood	blood	cell	systemic lupus erythematosus	218acb0f-9f2f-4f76-b90b-15a4b7c7f629	1716	HsapDv:0000162	10x 3' v2blood1716	systemic lupus erythematosus	blood	blood	MONDO:0007915	MONDO:0007915
10x 3' v2	blood	blood	cell	normal	218acb0f-9f2f-4f76-b90b-15a4b7c7f629	IGTB1987	HsapDv:0000117	10x 3' v2bloodIGTB1987	normal	normal	blood	PATO:0000461	PATO:0000461
10x 3' v2	blood	blood	cell	systemic lupus erythematosus	218acb0f-9f2f-4f76-b90b-15a4b7c7f629	1324	HsapDv:0000151	10x 3' v2blood1324	systemic lupus erythematosus	blood	blood	MONDO:0007915	MONDO:0007915
10x 3' v2	blood	blood	cell	systemic lupus erythematosus	218acb0f-9f2f-4f76-b90b-15a4b7c7f629	2132	HsapDv:0000129	10x 3' v2blood2132	systemic lupus erythematosus	blood	blood	MONDO:0007915	MONDO:0007915
10x 3' v2	blood	blood	cell	systemic lupus erythematosus	218acb0f-9f2f-4f76-b90b-15a4b7c7f629	1768	HsapDv:0000121	10x 3' v2blood1768	systemic lupus erythematosus	blood	blood	MONDO:0007915	MONDO:0007915
10x 3' v2	blood	blood	cell	normal	218acb0f-9f2f-4f76-b90b-15a4b7c7f629	HC-543	HsapDv:0000138	10x 3' v2bloodHC-543	normal	normal	blood	PATO:0000461	PATO:0000461
10x 3' v2	blood	blood	cell	normal	218acb0f-9f2f-4f76-b90b-15a4b7c7f629	HC-567	HsapDv:0000127	10x 3' v2bloodHC-567	normal	normal	blood	PATO:0000461	PATO:0000461
10x 3' v2	blood	blood	cell	systemic lupus erythematosus	218acb0f-9f2f-4f76-b90b-15a4b7c7f629	1195	HsapDv:0000163	10x 3' v2blood1195	systemic lupus erythematosus	blood	blood	MONDO:0007915	MONDO:0007915
10x 3' v2	blood	blood	cell	normal	218acb0f-9f2f-4f76-b90b-15a4b7c7f629	IGTB141	HsapDv:0000128	10x 3' v2bloodIGTB141	normal	normal	blood	PATO:0000461	PATO:0000461
10x 3' v2	blood	blood	cell	normal	218acb0f-9f2f-4f76-b90b-15a4b7c7f629	HC-512	HsapDv:0000168	10x 3' v2bloodHC-512	normal	normal	blood	PATO:0000461	PATO:0000461
10x 3' v2	blood	blood	cell	systemic lupus erythematosus	218acb0f-9f2f-4f76-b90b-15a4b7c7f629	1063	HsapDv:0000164	10x 3' v2blood1063	systemic lupus erythematosus	blood	blood	MONDO:0007915	MONDO:0007915
10x 3' v2	blood	blood	cell	systemic lupus erythematosus	218acb0f-9f2f-4f76-b90b-15a4b7c7f629	1452	HsapDv:0000153	10x 3' v2blood1452	systemic lupus erythematosus	blood	blood	MONDO:0007915	MONDO:0007915
10x 3' v2	blood	blood	cell	systemic lupus erythematosus	218acb0f-9f2f-4f76-b90b-15a4b7c7f629	1221	HsapDv:0000137	10x 3' v2blood1221	systemic lupus erythematosus	blood	blood	MONDO:0007915	MONDO:0007915
10x 3' v2	blood	blood	cell	normal	218acb0f-9f2f-4f76-b90b-15a4b7c7f629	HC-545	HsapDv:0000158	10x 3' v2bloodHC-545	normal	normal	blood	PATO:0000461	PATO:0000461
10x 3' v2	blood	blood	cell	systemic lupus erythematosus	218acb0f-9f2f-4f76-b90b-15a4b7c7f629	1567	HsapDv:0000153	10x 3' v2blood1567	systemic lupus erythematosus	blood	blood	MONDO:0007915	MONDO:0007915
10x 3' v2	blood	blood	cell	normal	218acb0f-9f2f-4f76-b90b-15a4b7c7f629	HC-020	HsapDv:0000129	10x 3' v2bloodHC-020	normal	normal	blood	PATO:0000461	PATO:0000461
10x 3' v2	blood	blood	cell	systemic lupus erythematosus	218acb0f-9f2f-4f76-b90b-15a4b7c7f629	1251	HsapDv:0000126	10x 3' v2blood1251	systemic lupus erythematosus	blood	blood	MONDO:0007915	MONDO:0007915
10x 3' v2	blood	blood	cell	normal	218acb0f-9f2f-4f76-b90b-15a4b7c7f629	HC-556	HsapDv:0000118	10x 3' v2bloodHC-556	normal	normal	blood	PATO:0000461	PATO:0000461
10x 3' v2	blood	blood	cell	normal	218acb0f-9f2f-4f76-b90b-15a4b7c7f629	HC-533	HsapDv:0000158	10x 3' v2bloodHC-533	normal	normal	blood	PATO:0000461	PATO:0000461
10x 3' v2	blood	blood	cell	systemic lupus erythematosus	218acb0f-9f2f-4f76-b90b-15a4b7c7f629	1785	HsapDv:0000150	10x 3' v2blood1785	systemic lupus erythematosus	blood	blood	MONDO:0007915	MONDO:0007915
10x 3' v2	blood	blood	cell	systemic lupus erythematosus	218acb0f-9f2f-4f76-b90b-15a4b7c7f629	1315	HsapDv:0000148	10x 3' v2blood1315	systemic lupus erythematosus	blood	blood	MONDO:0007915	MONDO:0007915
10x 3' v2	blood	blood	cell	systemic lupus erythematosus	218acb0f-9f2f-4f76-b90b-15a4b7c7f629	1582	HsapDv:0000145	10x 3' v2blood1582	systemic lupus erythematosus	blood	blood	MONDO:0007915	MONDO:0007915
10x 3' v2	blood	blood	cell	systemic lupus erythematosus	218acb0f-9f2f-4f76-b90b-15a4b7c7f629	1445	HsapDv:0000156	10x 3' v2blood1445	systemic lupus erythematosus	blood	blood	MONDO:0007915	MONDO:0007915
10x 3' v2	blood	blood	cell	normal	218acb0f-9f2f-4f76-b90b-15a4b7c7f629	HC-551	HsapDv:0000124	10x 3' v2bloodHC-551	normal	normal	blood	PATO:0000461	PATO:0000461
10x 3' v2	blood	blood	cell	systemic lupus erythematosus	218acb0f-9f2f-4f76-b90b-15a4b7c7f629	1045	HsapDv:0000125	10x 3' v2blood1045	systemic lupus erythematosus	blood	blood	MONDO:0007915	MONDO:0007915
10x 3' v2	blood	blood	cell	systemic lupus erythematosus	218acb0f-9f2f-4f76-b90b-15a4b7c7f629	1337	HsapDv:0000154	10x 3' v2blood1337	systemic lupus erythematosus	blood	blood	MONDO:0007915	MONDO:0007915
10x 3' v2	blood	blood	cell	systemic lupus erythematosus	218acb0f-9f2f-4f76-b90b-15a4b7c7f629	FLARE005	HsapDv:0000120	10x 3' v2bloodFLARE005	systemic lupus erythematosus	blood	blood	MONDO:0007915	MONDO:0007915
10x 3' v2	blood	blood	cell	systemic lupus erythematosus	218acb0f-9f2f-4f76-b90b-15a4b7c7f629	1597	HsapDv:0000130	10x 3' v2blood1597	systemic lupus erythematosus	blood	blood	MONDO:0007915	MONDO:0007915
10x 3' v2	blood	blood	cell	normal	218acb0f-9f2f-4f76-b90b-15a4b7c7f629	HC-508	HsapDv:0000154	10x 3' v2bloodHC-508	normal	normal	blood	PATO:0000461	PATO:0000461
10x 3' v2	blood	blood	cell	systemic lupus erythematosus	218acb0f-9f2f-4f76-b90b-15a4b7c7f629	1493	HsapDv:0000128	10x 3' v2blood1493	systemic lupus erythematosus	blood	blood	MONDO:0007915	MONDO:0007915
10x 3' v2	blood	blood	cell	normal	218acb0f-9f2f-4f76-b90b-15a4b7c7f629	HC-566	HsapDv:0000143	10x 3' v2bloodHC-566	normal	normal	blood	PATO:0000461	PATO:0000461
10x 3' v3	lung	lung	nucleus	normal	3de0ad6d-4378-4f62-b37b-ec0b75a50d94	D032	HsapDv:0000097	10x 3' v3lungD032	normal	normal	lung	PATO:0000461	PATO:0000461
10x 3' v3	lung	lung	nucleus	normal	3de0ad6d-4378-4f62-b37b-ec0b75a50d94	D046	HsapDv:0000097	10x 3' v3lungD046	normal	normal	lung	PATO:0000461	PATO:0000461
10x 3' v3	lung	lung	nucleus	normal	3de0ad6d-4378-4f62-b37b-ec0b75a50d94	D122	HsapDv:0000125	10x 3' v3lungD122	normal	normal	lung	PATO:0000461	PATO:0000461
10x 3' v3	lung	lung	nucleus	normal	3de0ad6d-4378-4f62-b37b-ec0b75a50d94	D139	HsapDv:0000097	10x 3' v3lungD139	normal	normal	lung	PATO:0000461	PATO:0000461
10x 3' v3	lung	lung	nucleus	normal	3de0ad6d-4378-4f62-b37b-ec0b75a50d94	D175	HsapDv:0000125	10x 3' v3lungD175	normal	normal	lung	PATO:0000461	PATO:0000461
10x 3' v3	lung	lung	nucleus	normal	3de0ad6d-4378-4f62-b37b-ec0b75a50d94	D231	HsapDv:0000125	10x 3' v3lungD231	normal	normal	lung	PATO:0000461	PATO:0000461
10x 5' v1	blood	blood	cell	COVID-19	01ad3cd7-3929-4654-84c0-6db05bd5fd59	Rep_C_1025	HsapDv:0000087	10x 5' v1bloodRep_C_1025	COVID-19	blood	blood	MONDO:0100096	MONDO:0100096
10x 5' v1	blood	blood	cell	normal	01ad3cd7-3929-4654-84c0-6db05bd5fd59	ICC_C_0004	HsapDv:0000087	10x 5' v1bloodICC_C_0004	normal	normal	blood	PATO:0000461	PATO:0000461
10x 5' v1	blood	blood	cell	COVID-19	01ad3cd7-3929-4654-84c0-6db05bd5fd59	Rep_C_1007	HsapDv:0000087	10x 5' v1bloodRep_C_1007	COVID-19	blood	blood	MONDO:0100096	MONDO:0100096
10x 5' v1	blood	blood	cell	COVID-19	01ad3cd7-3929-4654-84c0-6db05bd5fd59	Rep_C_1001	HsapDv:0000087	10x 5' v1bloodRep_C_1001	COVID-19	blood	blood	MONDO:0100096	MONDO:0100096
10x 5' v1	blood	blood	cell	COVID-19	01ad3cd7-3929-4654-84c0-6db05bd5fd59	Rep_C_1014	HsapDv:0000087	10x 5' v1bloodRep_C_1014	COVID-19	blood	blood	MONDO:0100096	MONDO:0100096
10x 5' v1	blood	blood	cell	COVID-19	01ad3cd7-3929-4654-84c0-6db05bd5fd59	Rep_C_1015	HsapDv:0000087	10x 5' v1bloodRep_C_1015	COVID-19	blood	blood	MONDO:0100096	MONDO:0100096
10x 5' v1	blood	blood	cell	normal	01ad3cd7-3929-4654-84c0-6db05bd5fd59	ICC_C_0003	HsapDv:0000087	10x 5' v1bloodICC_C_0003	normal	normal	blood	PATO:0000461	PATO:0000461
10x 5' v1	blood	blood	cell	COVID-19	01ad3cd7-3929-4654-84c0-6db05bd5fd59	Rep_C_1005	HsapDv:0000087	10x 5' v1bloodRep_C_1005	COVID-19	blood	blood	MONDO:0100096	MONDO:0100096
10x 5' v1	blood	blood	cell	normal	01ad3cd7-3929-4654-84c0-6db05bd5fd59	ICC_C_0005	HsapDv:0000087	10x 5' v1bloodICC_C_0005	normal	normal	blood	PATO:0000461	PATO:0000461
10x 5' v1	blood	blood	cell	COVID-19	01ad3cd7-3929-4654-84c0-6db05bd5fd59	Rep_C_1003	HsapDv:0000087	10x 5' v1bloodRep_C_1003	COVID-19	blood	blood	MONDO:0100096	MONDO:0100096
10x 5' v1	blood	blood	cell	normal	01ad3cd7-3929-4654-84c0-6db05bd5fd59	ICC_C_0001	HsapDv:0000087	10x 5' v1bloodICC_C_0001	normal	normal	blood	PATO:0000461	PATO:0000461
10x 5' v1	blood	blood	cell	COVID-19	01ad3cd7-3929-4654-84c0-6db05bd5fd59	Rep_C_1023	HsapDv:0000087	10x 5' v1bloodRep_C_1023	COVID-19	blood	blood	MONDO:0100096	MONDO:0100096
10x 5' v1	blood	blood	cell	COVID-19	01ad3cd7-3929-4654-84c0-6db05bd5fd59	Rep_C_1012	HsapDv:0000087	10x 5' v1bloodRep_C_1012	COVID-19	blood	blood	MONDO:0100096	MONDO:0100096
10x 5' v1	blood	blood	cell	COVID-19	01ad3cd7-3929-4654-84c0-6db05bd5fd59	Rep_C_1018	HsapDv:0000087	10x 5' v1bloodRep_C_1018	COVID-19	blood	blood	MONDO:0100096	MONDO:0100096
10x 5' v1	blood	blood	cell	COVID-19	01ad3cd7-3929-4654-84c0-6db05bd5fd59	Rep_C_1006	HsapDv:0000087	10x 5' v1bloodRep_C_1006	COVID-19	blood	blood	MONDO:0100096	MONDO:0100096
10x 5' v1	blood	blood	cell	COVID-19	01ad3cd7-3929-4654-84c0-6db05bd5fd59	Rep_C_1002	HsapDv:0000087	10x 5' v1bloodRep_C_1002	COVID-19	blood	blood	MONDO:0100096	MONDO:0100096
10x 5' v1	blood	blood	cell	normal	01ad3cd7-3929-4654-84c0-6db05bd5fd59	ICC_C_0002	HsapDv:0000087	10x 5' v1bloodICC_C_0002	normal	normal	blood	PATO:0000461	PATO:0000461
10x 5' v1	blood	blood	cell	COVID-19	01ad3cd7-3929-4654-84c0-6db05bd5fd59	Rep_C_1036	HsapDv:0000087	10x 5' v1bloodRep_C_1036	COVID-19	blood	blood	MONDO:0100096	MONDO:0100096
10x 5' v1	blood	blood	cell	COVID-19	01ad3cd7-3929-4654-84c0-6db05bd5fd59	Rep_C_1026	HsapDv:0000087	10x 5' v1bloodRep_C_1026	COVID-19	blood	blood	MONDO:0100096	MONDO:0100096
10x 5' v1	blood	blood	cell	COVID-19	01ad3cd7-3929-4654-84c0-6db05bd5fd59	Rep_C_1037	HsapDv:0000087	10x 5' v1bloodRep_C_1037	COVID-19	blood	blood	MONDO:0100096	MONDO:0100096
10x 5' v1	blood	blood	cell	COVID-19	01ad3cd7-3929-4654-84c0-6db05bd5fd59	Rep_C_1033	HsapDv:0000087	10x 5' v1bloodRep_C_1033	COVID-19	blood	blood	MONDO:0100096	MONDO:0100096
10x 5' v1	blood	blood	cell	COVID-19	01ad3cd7-3929-4654-84c0-6db05bd5fd59	Rep_C_1038	HsapDv:0000087	10x 5' v1bloodRep_C_1038	COVID-19	blood	blood	MONDO:0100096	MONDO:0100096
10x 5' v1	blood	blood	cell	COVID-19	01ad3cd7-3929-4654-84c0-6db05bd5fd59	Rep_C_1029	HsapDv:0000087	10x 5' v1bloodRep_C_1029	COVID-19	blood	blood	MONDO:0100096	MONDO:0100096
10x 5' v1	blood	blood	cell	COVID-19	01ad3cd7-3929-4654-84c0-6db05bd5fd59	Rep_C_1055	HsapDv:0000087	10x 5' v1bloodRep_C_1055	COVID-19	blood	blood	MONDO:0100096	MONDO:0100096
10x 5' v1	blood	blood	cell	COVID-19	01ad3cd7-3929-4654-84c0-6db05bd5fd59	Rep_C_1053	HsapDv:0000087	10x 5' v1bloodRep_C_1053	COVID-19	blood	blood	MONDO:0100096	MONDO:0100096
10x 5' v1	blood	blood	cell	COVID-19	01ad3cd7-3929-4654-84c0-6db05bd5fd59	Rep_C_1054	HsapDv:0000087	10x 5' v1bloodRep_C_1054	COVID-19	blood	blood	MONDO:0100096	MONDO:0100096
10x 5' v1	blood	blood	cell	COVID-19	01ad3cd7-3929-4654-84c0-6db05bd5fd59	Rep_C_1043	HsapDv:0000087	10x 5' v1bloodRep_C_1043	COVID-19	blood	blood	MONDO:0100096	MONDO:0100096
10x 5' v1	blood	blood	cell	COVID-19	01ad3cd7-3929-4654-84c0-6db05bd5fd59	Rep_C_1050	HsapDv:0000087	10x 5' v1bloodRep_C_1050	COVID-19	blood	blood	MONDO:0100096	MONDO:0100096
10x 5' v1	blood	blood	cell	COVID-19	01ad3cd7-3929-4654-84c0-6db05bd5fd59	Rep_C_1044	HsapDv:0000087	10x 5' v1bloodRep_C_1044	COVID-19	blood	blood	MONDO:0100096	MONDO:0100096
10x 5' v1	blood	blood	cell	COVID-19	01ad3cd7-3929-4654-84c0-6db05bd5fd59	Rep_C_1051	HsapDv:0000087	10x 5' v1bloodRep_C_1051	COVID-19	blood	blood	MONDO:0100096	MONDO:0100096
10x 5' v1	blood	blood	cell	COVID-19	01ad3cd7-3929-4654-84c0-6db05bd5fd59	Rep_C_1052	HsapDv:0000087	10x 5' v1bloodRep_C_1052	COVID-19	blood	blood	MONDO:0100096	MONDO:0100096
10x 5' v1	blood	blood	cell	COVID-19	01ad3cd7-3929-4654-84c0-6db05bd5fd59	Rep_C_1059	HsapDv:0000087	10x 5' v1bloodRep_C_1059	COVID-19	blood	blood	MONDO:0100096	MONDO:0100096
10x 5' v1	blood	blood	cell	COVID-19	01ad3cd7-3929-4654-84c0-6db05bd5fd59	Rep_C_1057	HsapDv:0000087	10x 5' v1bloodRep_C_1057	COVID-19	blood	blood	MONDO:0100096	MONDO:0100096
10x 5' v1	blood	blood	cell	COVID-19	01ad3cd7-3929-4654-84c0-6db05bd5fd59	Rep_C_1060	HsapDv:0000087	10x 5' v1bloodRep_C_1060	COVID-19	blood	blood	MONDO:0100096	MONDO:0100096
10x 5' v1	blood	blood	cell	COVID-19	01ad3cd7-3929-4654-84c0-6db05bd5fd59	Rep_C_1039	HsapDv:0000087	10x 5' v1bloodRep_C_1039	COVID-19	blood	blood	MONDO:0100096	MONDO:0100096
10x 5' v1	blood	blood	cell	COVID-19	01ad3cd7-3929-4654-84c0-6db05bd5fd59	Rep_C_1047	HsapDv:0000087	10x 5' v1bloodRep_C_1047	COVID-19	blood	blood	MONDO:0100096	MONDO:0100096
10x 5' v1	blood	blood	cell	COVID-19	01ad3cd7-3929-4654-84c0-6db05bd5fd59	Rep_C_1064	HsapDv:0000087	10x 5' v1bloodRep_C_1064	COVID-19	blood	blood	MONDO:0100096	MONDO:0100096
10x 5' v1	blood	blood	cell	COVID-19	01ad3cd7-3929-4654-84c0-6db05bd5fd59	Rep_C_1066	HsapDv:0000087	10x 5' v1bloodRep_C_1066	COVID-19	blood	blood	MONDO:0100096	MONDO:0100096
10x 5' v1	blood	blood	cell	COVID-19	01ad3cd7-3929-4654-84c0-6db05bd5fd59	Rep_C_1024	HsapDv:0000087	10x 5' v1bloodRep_C_1024	COVID-19	blood	blood	MONDO:0100096	MONDO:0100096
10x 5' v1	blood	blood	cell	COVID-19	01ad3cd7-3929-4654-84c0-6db05bd5fd59	Rep_C_1031	HsapDv:0000087	10x 5' v1bloodRep_C_1031	COVID-19	blood	blood	MONDO:0100096	MONDO:0100096
10x 5' v1	blood	blood	cell	COVID-19	01ad3cd7-3929-4654-84c0-6db05bd5fd59	Rep_C_1113	HsapDv:0000087	10x 5' v1bloodRep_C_1113	COVID-19	blood	blood	MONDO:0100096	MONDO:0100096
10x 5' v1	blood	blood	cell	COVID-19	01ad3cd7-3929-4654-84c0-6db05bd5fd59	Rep_C_1095	HsapDv:0000087	10x 5' v1bloodRep_C_1095	COVID-19	blood	blood	MONDO:0100096	MONDO:0100096
10x 5' v1	blood	blood	cell	COVID-19	01ad3cd7-3929-4654-84c0-6db05bd5fd59	Rep_C_1107	HsapDv:0000087	10x 5' v1bloodRep_C_1107	COVID-19	blood	blood	MONDO:0100096	MONDO:0100096
10x 5' v1	blood	blood	cell	COVID-19	01ad3cd7-3929-4654-84c0-6db05bd5fd59	Rep_C_1109	HsapDv:0000087	10x 5' v1bloodRep_C_1109	COVID-19	blood	blood	MONDO:0100096	MONDO:0100096
10x 5' v1	blood	blood	cell	COVID-19	01ad3cd7-3929-4654-84c0-6db05bd5fd59	Rep_C_1111	HsapDv:0000087	10x 5' v1bloodRep_C_1111	COVID-19	blood	blood	MONDO:0100096	MONDO:0100096
10x 5' v1	blood	blood	cell	COVID-19	01ad3cd7-3929-4654-84c0-6db05bd5fd59	Rep_C_1093	HsapDv:0000087	10x 5' v1bloodRep_C_1093	COVID-19	blood	blood	MONDO:0100096	MONDO:0100096
10x 5' v1	blood	blood	cell	COVID-19	01ad3cd7-3929-4654-84c0-6db05bd5fd59	Rep_C_1078	HsapDv:0000087	10x 5' v1bloodRep_C_1078	COVID-19	blood	blood	MONDO:0100096	MONDO:0100096
10x 5' v1	blood	blood	cell	COVID-19	01ad3cd7-3929-4654-84c0-6db05bd5fd59	Rep_C_1076	HsapDv:0000087	10x 5' v1bloodRep_C_1076	COVID-19	blood	blood	MONDO:0100096	MONDO:0100096
10x 5' v1	blood	blood	cell	COVID-19	01ad3cd7-3929-4654-84c0-6db05bd5fd59	Rep_C_1094	HsapDv:0000087	10x 5' v1bloodRep_C_1094	COVID-19	blood	blood	MONDO:0100096	MONDO:0100096
10x 5' v1	blood	blood	cell	COVID-19	01ad3cd7-3929-4654-84c0-6db05bd5fd59	Rep_C_1072	HsapDv:0000087	10x 5' v1bloodRep_C_1072	COVID-19	blood	blood	MONDO:0100096	MONDO:0100096
10x 5' v1	blood	blood	cell	COVID-19	01ad3cd7-3929-4654-84c0-6db05bd5fd59	Rep_C_1130	HsapDv:0000087	10x 5' v1bloodRep_C_1130	COVID-19	blood	blood	MONDO:0100096	MONDO:0100096
10x 5' v1	blood	blood	cell	COVID-19	01ad3cd7-3929-4654-84c0-6db05bd5fd59	Rep_C_1143	HsapDv:0000087	10x 5' v1bloodRep_C_1143	COVID-19	blood	blood	MONDO:0100096	MONDO:0100096
10x 5' v1	blood	blood	cell	normal	01ad3cd7-3929-4654-84c0-6db05bd5fd59	ICC-C-3217	HsapDv:0000087	10x 5' v1bloodICC-C-3217	normal	normal	blood	PATO:0000461	PATO:0000461
10x 5' v1	blood	blood	cell	normal	01ad3cd7-3929-4654-84c0-6db05bd5fd59	ICC-C-1117	HsapDv:0000087	10x 5' v1bloodICC-C-1117	normal	normal	blood	PATO:0000461	PATO:0000461
10x 5' v1	blood	blood	cell	normal	01ad3cd7-3929-4654-84c0-6db05bd5fd59	ICC-C-0177	HsapDv:0000087	10x 5' v1bloodICC-C-0177	normal	normal	blood	PATO:0000461	PATO:0000461
10x 5' v1	blood	blood	cell	COVID-19	01ad3cd7-3929-4654-84c0-6db05bd5fd59	Rep_C_1101	HsapDv:0000087	10x 5' v1bloodRep_C_1101	COVID-19	blood	blood	MONDO:0100096	MONDO:0100096
10x 5' v1	blood	blood	cell	COVID-19	01ad3cd7-3929-4654-84c0-6db05bd5fd59	Rep_C_1131	HsapDv:0000087	10x 5' v1bloodRep_C_1131	COVID-19	blood	blood	MONDO:0100096	MONDO:0100096
10x 5' v1	blood	blood	cell	normal	01ad3cd7-3929-4654-84c0-6db05bd5fd59	ICC-C-0134	HsapDv:0000087	10x 5' v1bloodICC-C-0134	normal	normal	blood	PATO:0000461	PATO:0000461
10x 5' v1	blood	blood	cell	normal	01ad3cd7-3929-4654-84c0-6db05bd5fd59	ICC-C-0666	HsapDv:0000087	10x 5' v1bloodICC-C-0666	normal	normal	blood	PATO:0000461	PATO:0000461
10x 5' v1	blood	blood	cell	normal	01ad3cd7-3929-4654-84c0-6db05bd5fd59	ICC-C-3288	HsapDv:0000087	10x 5' v1bloodICC-C-3288	normal	normal	blood	PATO:0000461	PATO:0000461
10x 5' v1	blood	blood	cell	COVID-19	01ad3cd7-3929-4654-84c0-6db05bd5fd59	Rep_C_1151	HsapDv:0000087	10x 5' v1bloodRep_C_1151	COVID-19	blood	blood	MONDO:0100096	MONDO:0100096
10x 5' v1	blood	blood	cell	COVID-19	01ad3cd7-3929-4654-84c0-6db05bd5fd59	Rep_C_1149	HsapDv:0000087	10x 5' v1bloodRep_C_1149	COVID-19	blood	blood	MONDO:0100096	MONDO:0100096
10x 5' v1	blood	blood	cell	COVID-19	01ad3cd7-3929-4654-84c0-6db05bd5fd59	Rep_C_1161	HsapDv:0000087	10x 5' v1bloodRep_C_1161	COVID-19	blood	blood	MONDO:0100096	MONDO:0100096
10x 5' v1	blood	blood	cell	COVID-19	01ad3cd7-3929-4654-84c0-6db05bd5fd59	Rep_C_1148	HsapDv:0000087	10x 5' v1bloodRep_C_1148	COVID-19	blood	blood	MONDO:0100096	MONDO:0100096
10x 5' v1	blood	blood	cell	COVID-19	01ad3cd7-3929-4654-84c0-6db05bd5fd59	Rep_C_1154	HsapDv:0000087	10x 5' v1bloodRep_C_1154	COVID-19	blood	blood	MONDO:0100096	MONDO:0100096
10x 3' v2	transition zone of prostate	prostate gland	cell	benign prostatic hyperplasia	8b2e5453-faf7-46ea-9073-aea69b283cb7	BPH342	HsapDv:0000151	10x 3' v2prostate glandBPH342	benign prostatic hyperplasia	prostate gland	prostate gland	MONDO:0010811	MONDO:0010811
10x 3' v2	peripheral zone of prostate	prostate gland	cell	normal	574e9f9e-f8b4-41ef-bf19-89a9964fd9c7	D17	HsapDv:0000125	10x 3' v2prostate glandD17	normal	normal	prostate gland	PATO:0000461	PATO:0000461
10x 3' v2	transition zone of prostate	prostate gland	cell	normal	574e9f9e-f8b4-41ef-bf19-89a9964fd9c7	D17	HsapDv:0000125	10x 3' v2prostate glandD17	normal	normal	prostate gland	PATO:0000461	PATO:0000461
10x 3' v2	peripheral zone of prostate	prostate gland	cell	normal	574e9f9e-f8b4-41ef-bf19-89a9964fd9c7	D27	HsapDv:0000123	10x 3' v2prostate glandD27	normal	normal	prostate gland	PATO:0000461	PATO:0000461
10x 3' v2	transition zone of prostate	prostate gland	cell	normal	574e9f9e-f8b4-41ef-bf19-89a9964fd9c7	D27	HsapDv:0000123	10x 3' v2prostate glandD27	normal	normal	prostate gland	PATO:0000461	PATO:0000461
10x 3' v2	peripheral zone of prostate	prostate gland	cell	normal	574e9f9e-f8b4-41ef-bf19-89a9964fd9c7	D35	HsapDv:0000123	10x 3' v2prostate glandD35	normal	normal	prostate gland	PATO:0000461	PATO:0000461
10x 3' v2	transition zone of prostate	prostate gland	cell	normal	574e9f9e-f8b4-41ef-bf19-89a9964fd9c7	D35	HsapDv:0000123	10x 3' v2prostate glandD35	normal	normal	prostate gland	PATO:0000461	PATO:0000461
10x 3' v2	transition zone of prostate	prostate gland	cell	benign prostatic hyperplasia	574e9f9e-f8b4-41ef-bf19-89a9964fd9c7	BPH283	HsapDv:0000207	10x 3' v2prostate glandBPH283	benign prostatic hyperplasia	prostate gland	prostate gland	MONDO:0010811	MONDO:0010811
10x 3' v2	transition zone of prostate	prostate gland	cell	benign prostatic hyperplasia	574e9f9e-f8b4-41ef-bf19-89a9964fd9c7	BPH327	HsapDv:0000168	10x 3' v2prostate glandBPH327	benign prostatic hyperplasia	prostate gland	prostate gland	MONDO:0010811	MONDO:0010811
10x 3' v2	transition zone of prostate	prostate gland	cell	benign prostatic hyperplasia	574e9f9e-f8b4-41ef-bf19-89a9964fd9c7	BPH340	HsapDv:0000166	10x 3' v2prostate glandBPH340	benign prostatic hyperplasia	prostate gland	prostate gland	MONDO:0010811	MONDO:0010811
10x 3' v3	transition zone of prostate	prostate gland	cell	benign prostatic hyperplasia	574e9f9e-f8b4-41ef-bf19-89a9964fd9c7	BPH389	HsapDv:0000161	10x 3' v3prostate glandBPH389	benign prostatic hyperplasia	prostate gland	prostate gland	MONDO:0010811	MONDO:0010811
10x 3' v3	transition zone of prostate	prostate gland	cell	benign prostatic hyperplasia	574e9f9e-f8b4-41ef-bf19-89a9964fd9c7	BPH511	HsapDv:0000167	10x 3' v3prostate glandBPH511	benign prostatic hyperplasia	prostate gland	prostate gland	MONDO:0010811	MONDO:0010811
10x 3' v3	transition zone of prostate	prostate gland	cell	benign prostatic hyperplasia	574e9f9e-f8b4-41ef-bf19-89a9964fd9c7	BPH556	HsapDv:0000165	10x 3' v3prostate glandBPH556	benign prostatic hyperplasia	prostate gland	prostate gland	MONDO:0010811	MONDO:0010811
10x 3' v3	blood	blood	cell	normal	53d208b0-2cfd-4366-9866-c3c6114081bc	TSP7	HsapDv:0000163	10x 3' v3bloodTSP7	normal	normal	blood	PATO:0000461	PATO:0000461
10x 3' v3	inguinal lymph node	lymph node	cell	normal	53d208b0-2cfd-4366-9866-c3c6114081bc	TSP7	HsapDv:0000163	10x 3' v3lymph nodeTSP7	normal	normal	lymph node	PATO:0000461	PATO:0000461
10x 3' v3	lymph node	lymph node	cell	normal	53d208b0-2cfd-4366-9866-c3c6114081bc	TSP7	HsapDv:0000163	10x 3' v3lymph nodeTSP7	normal	normal	lymph node	PATO:0000461	PATO:0000461
10x 3' v3	blood	blood	cell	normal	53d208b0-2cfd-4366-9866-c3c6114081bc	TSP10	HsapDv:0000127	10x 3' v3bloodTSP10	normal	normal	blood	PATO:0000461	PATO:0000461
10x 3' v3	blood	blood	cell	normal	53d208b0-2cfd-4366-9866-c3c6114081bc	TSP8	HsapDv:0000150	10x 3' v3bloodTSP8	normal	normal	blood	PATO:0000461	PATO:0000461
10x 3' v3	cardiac atrium	heart	cell	normal	53d208b0-2cfd-4366-9866-c3c6114081bc	TSP12	HsapDv:0000168	10x 3' v3heartTSP12	normal	normal	heart	PATO:0000461	PATO:0000461
10x 3' v3	cardiac ventricle	heart	cell	normal	53d208b0-2cfd-4366-9866-c3c6114081bc	TSP12	HsapDv:0000168	10x 3' v3heartTSP12	normal	normal	heart	PATO:0000461	PATO:0000461
10x 3' v3	exocrine pancreas	pancreas	cell	normal	53d208b0-2cfd-4366-9866-c3c6114081bc	TSP9	HsapDv:0000131	10x 3' v3pancreasTSP9	normal	normal	pancreas	PATO:0000461	PATO:0000461
10x 3' v3	prostate gland	prostate gland	cell	normal	53d208b0-2cfd-4366-9866-c3c6114081bc	TSP8	HsapDv:0000150	10x 3' v3prostate glandTSP8	normal	normal	prostate gland	PATO:0000461	PATO:0000461
Smart-seq2	cardiac atrium	heart	cell	normal	53d208b0-2cfd-4366-9866-c3c6114081bc	TSP12	HsapDv:0000168	Smart-seq2heartTSP12	normal	normal	heart	PATO:0000461	PATO:0000461
Smart-seq2	cardiac ventricle	heart	cell	normal	53d208b0-2cfd-4366-9866-c3c6114081bc	TSP12	HsapDv:0000168	Smart-seq2heartTSP12	normal	normal	heart	PATO:0000461	PATO:0000461
Smart-seq2	blood	blood	cell	normal	53d208b0-2cfd-4366-9866-c3c6114081bc	TSP7	HsapDv:0000163	Smart-seq2bloodTSP7	normal	normal	blood	PATO:0000461	PATO:0000461
Smart-seq2	inguinal lymph node	lymph node	cell	normal	53d208b0-2cfd-4366-9866-c3c6114081bc	TSP7	HsapDv:0000163	Smart-seq2lymph nodeTSP7	normal	normal	lymph node	PATO:0000461	PATO:0000461
Smart-seq2	lymph node	lymph node	cell	normal	53d208b0-2cfd-4366-9866-c3c6114081bc	TSP7	HsapDv:0000163	Smart-seq2lymph nodeTSP7	normal	normal	lymph node	PATO:0000461	PATO:0000461
Smart-seq2	prostate gland	prostate gland	cell	normal	53d208b0-2cfd-4366-9866-c3c6114081bc	TSP8	HsapDv:0000150	Smart-seq2prostate glandTSP8	normal	normal	prostate gland	PATO:0000461	PATO:0000461
Smart-seq2	exocrine pancreas	pancreas	cell	normal	53d208b0-2cfd-4366-9866-c3c6114081bc	TSP9	HsapDv:0000131	Smart-seq2pancreasTSP9	normal	normal	pancreas	PATO:0000461	PATO:0000461
10x 5' v1	blood	blood	cell	normal	53d208b0-2cfd-4366-9866-c3c6114081bc	TSP14	HsapDv:0000153	10x 5' v1bloodTSP14	normal	normal	blood	PATO:0000461	PATO:0000461
10x 5' v1	lymph node	lymph node	cell	normal	53d208b0-2cfd-4366-9866-c3c6114081bc	TSP14	HsapDv:0000153	10x 5' v1lymph nodeTSP14	normal	normal	lymph node	PATO:0000461	PATO:0000461
10x 3' v3	blood	blood	cell	normal	53d208b0-2cfd-4366-9866-c3c6114081bc	TSP14	HsapDv:0000153	10x 3' v3bloodTSP14	normal	normal	blood	PATO:0000461	PATO:0000461
10x 3' v3	large intestine	colon	cell	normal	53d208b0-2cfd-4366-9866-c3c6114081bc	TSP14	HsapDv:0000153	10x 3' v3large intestineTSP14	normal	normal	large intestine	PATO:0000461	PATO:0000461
10x 3' v3	lung	lung	cell	normal	53d208b0-2cfd-4366-9866-c3c6114081bc	TSP14	HsapDv:0000153	10x 3' v3lungTSP14	normal	normal	lung	PATO:0000461	PATO:0000461
10x 3' v3	prostate gland	prostate gland	cell	normal	53d208b0-2cfd-4366-9866-c3c6114081bc	TSP14	HsapDv:0000153	10x 3' v3prostate glandTSP14	normal	normal	prostate gland	PATO:0000461	PATO:0000461
10x 3' v3	small intestine	small intestine	cell	normal	53d208b0-2cfd-4366-9866-c3c6114081bc	TSP14	HsapDv:0000153	10x 3' v3small intestineTSP14	normal	normal	small intestine	PATO:0000461	PATO:0000461
10x 3' v3	lymph node	lymph node	cell	normal	53d208b0-2cfd-4366-9866-c3c6114081bc	TSP14	HsapDv:0000153	10x 3' v3lymph nodeTSP14	normal	normal	lymph node	PATO:0000461	PATO:0000461
10x 3' v3	coronary artery	heart	cell	normal	53d208b0-2cfd-4366-9866-c3c6114081bc	TSP14	HsapDv:0000153	10x 3' v3heartTSP14	normal	normal	heart	PATO:0000461	PATO:0000461
10x 3' v3	blood	blood	cell	normal	53d208b0-2cfd-4366-9866-c3c6114081bc	TSP1	HsapDv:0000153	10x 3' v3bloodTSP1	normal	normal	blood	PATO:0000461	PATO:0000461
Smart-seq2	blood	blood	cell	normal	53d208b0-2cfd-4366-9866-c3c6114081bc	TSP1	HsapDv:0000153	Smart-seq2bloodTSP1	normal	normal	blood	PATO:0000461	PATO:0000461
10x 3' v3	blood	blood	cell	normal	53d208b0-2cfd-4366-9866-c3c6114081bc	TSP2	HsapDv:0000155	10x 3' v3bloodTSP2	normal	normal	blood	PATO:0000461	PATO:0000461
10x 5' v1	blood	blood	cell	normal	53d208b0-2cfd-4366-9866-c3c6114081bc	TSP2	HsapDv:0000155	10x 5' v1bloodTSP2	normal	normal	blood	PATO:0000461	PATO:0000461
Smart-seq2	blood	blood	cell	normal	53d208b0-2cfd-4366-9866-c3c6114081bc	TSP2	HsapDv:0000155	Smart-seq2bloodTSP2	normal	normal	blood	PATO:0000461	PATO:0000461
10x 3' v3	kidney	kidney	cell	normal	53d208b0-2cfd-4366-9866-c3c6114081bc	TSP2	HsapDv:0000155	10x 3' v3kidneyTSP2	normal	normal	kidney	PATO:0000461	PATO:0000461
Smart-seq2	kidney	kidney	cell	normal	53d208b0-2cfd-4366-9866-c3c6114081bc	TSP2	HsapDv:0000155	Smart-seq2kidneyTSP2	normal	normal	kidney	PATO:0000461	PATO:0000461
10x 3' v3	large intestine	colon	cell	normal	53d208b0-2cfd-4366-9866-c3c6114081bc	TSP2	HsapDv:0000155	10x 3' v3large intestineTSP2	normal	normal	large intestine	PATO:0000461	PATO:0000461
Smart-seq2	large intestine	colon	cell	normal	53d208b0-2cfd-4366-9866-c3c6114081bc	TSP2	HsapDv:0000155	Smart-seq2large intestineTSP2	normal	normal	large intestine	PATO:0000461	PATO:0000461
10x 3' v3	lung	lung	cell	normal	53d208b0-2cfd-4366-9866-c3c6114081bc	TSP1	HsapDv:0000153	10x 3' v3lungTSP1	normal	normal	lung	PATO:0000461	PATO:0000461
Smart-seq2	lung	lung	cell	normal	53d208b0-2cfd-4366-9866-c3c6114081bc	TSP1	HsapDv:0000153	Smart-seq2lungTSP1	normal	normal	lung	PATO:0000461	PATO:0000461
10x 3' v3	lung	lung	cell	normal	53d208b0-2cfd-4366-9866-c3c6114081bc	TSP2	HsapDv:0000155	10x 3' v3lungTSP2	normal	normal	lung	PATO:0000461	PATO:0000461
Smart-seq2	lung	lung	cell	normal	53d208b0-2cfd-4366-9866-c3c6114081bc	TSP2	HsapDv:0000155	Smart-seq2lungTSP2	normal	normal	lung	PATO:0000461	PATO:0000461
10x 3' v3	lymph node	lymph node	cell	normal	53d208b0-2cfd-4366-9866-c3c6114081bc	TSP2	HsapDv:0000155	10x 3' v3lymph nodeTSP2	normal	normal	lymph node	PATO:0000461	PATO:0000461
Smart-seq2	lymph node	lymph node	cell	normal	53d208b0-2cfd-4366-9866-c3c6114081bc	TSP2	HsapDv:0000155	Smart-seq2lymph nodeTSP2	normal	normal	lymph node	PATO:0000461	PATO:0000461
Smart-seq2	inguinal lymph node	lymph node	cell	normal	53d208b0-2cfd-4366-9866-c3c6114081bc	TSP2	HsapDv:0000155	Smart-seq2lymph nodeTSP2	normal	normal	lymph node	PATO:0000461	PATO:0000461
10x 3' v3	endocrine pancreas	pancreas	cell	normal	53d208b0-2cfd-4366-9866-c3c6114081bc	TSP1	HsapDv:0000153	10x 3' v3pancreasTSP1	normal	normal	pancreas	PATO:0000461	PATO:0000461
10x 3' v3	exocrine pancreas	pancreas	cell	normal	53d208b0-2cfd-4366-9866-c3c6114081bc	TSP1	HsapDv:0000153	10x 3' v3pancreasTSP1	normal	normal	pancreas	PATO:0000461	PATO:0000461
Smart-seq2	exocrine pancreas	pancreas	cell	normal	53d208b0-2cfd-4366-9866-c3c6114081bc	TSP1	HsapDv:0000153	Smart-seq2pancreasTSP1	normal	normal	pancreas	PATO:0000461	PATO:0000461
Smart-seq2	endocrine pancreas	pancreas	cell	normal	53d208b0-2cfd-4366-9866-c3c6114081bc	TSP1	HsapDv:0000153	Smart-seq2pancreasTSP1	normal	normal	pancreas	PATO:0000461	PATO:0000461
10x 3' v3	small intestine	small intestine	cell	normal	53d208b0-2cfd-4366-9866-c3c6114081bc	TSP2	HsapDv:0000155	10x 3' v3small intestineTSP2	normal	normal	small intestine	PATO:0000461	PATO:0000461
Smart-seq2	small intestine	small intestine	cell	normal	53d208b0-2cfd-4366-9866-c3c6114081bc	TSP2	HsapDv:0000155	Smart-seq2small intestineTSP2	normal	normal	small intestine	PATO:0000461	PATO:0000461
10x 3' v3	blood	blood	cell	COVID-19	9dbab10c-118d-496b-966a-67f1763a6b7d	P-S070	HsapDv:0000126	10x 3' v3bloodP-S070	COVID-19	blood	blood	MONDO:0100096	MONDO:0100096
10x 3' v3	blood	blood	cell	COVID-19	9dbab10c-118d-496b-966a-67f1763a6b7d	P-S069	HsapDv:0000157	10x 3' v3bloodP-S069	COVID-19	blood	blood	MONDO:0100096	MONDO:0100096
10x 3' v3	blood	blood	cell	COVID-19	9dbab10c-118d-496b-966a-67f1763a6b7d	P-S071	HsapDv:0000161	10x 3' v3bloodP-S071	COVID-19	blood	blood	MONDO:0100096	MONDO:0100096
10x 3' v3	blood	blood	cell	COVID-19	9dbab10c-118d-496b-966a-67f1763a6b7d	P-S072	HsapDv:0000132	10x 3' v3bloodP-S072	COVID-19	blood	blood	MONDO:0100096	MONDO:0100096
10x 3' v3	blood	blood	cell	COVID-19	9dbab10c-118d-496b-966a-67f1763a6b7d	P-M056	HsapDv:0000110	10x 3' v3bloodP-M056	COVID-19	blood	blood	MONDO:0100096	MONDO:0100096
10x 3' v3	blood	blood	cell	COVID-19	9dbab10c-118d-496b-966a-67f1763a6b7d	P-M057	HsapDv:0000100	10x 3' v3bloodP-M057	COVID-19	blood	blood	MONDO:0100096	MONDO:0100096
10x 5' v2	blood	blood	cell	COVID-19	9dbab10c-118d-496b-966a-67f1763a6b7d	P-M044	HsapDv:0000149	10x 5' v2bloodP-M044	COVID-19	blood	blood	MONDO:0100096	MONDO:0100096
10x 5' v2	blood	blood	cell	COVID-19	9dbab10c-118d-496b-966a-67f1763a6b7d	P-M043	HsapDv:0000130	10x 5' v2bloodP-M043	COVID-19	blood	blood	MONDO:0100096	MONDO:0100096
10x 5' v2	blood	blood	cell	COVID-19	9dbab10c-118d-496b-966a-67f1763a6b7d	P-M048	HsapDv:0000137	10x 5' v2bloodP-M048	COVID-19	blood	blood	MONDO:0100096	MONDO:0100096
10x 5' v2	blood	blood	cell	COVID-19	9dbab10c-118d-496b-966a-67f1763a6b7d	P-S054	HsapDv:0000134	10x 5' v2bloodP-S054	COVID-19	blood	blood	MONDO:0100096	MONDO:0100096
10x 5' v2	blood	blood	cell	COVID-19	9dbab10c-118d-496b-966a-67f1763a6b7d	P-S056	HsapDv:0000173	10x 5' v2bloodP-S056	COVID-19	blood	blood	MONDO:0100096	MONDO:0100096
10x 5' v2	blood	blood	cell	COVID-19	9dbab10c-118d-496b-966a-67f1763a6b7d	P-M042	HsapDv:0000135	10x 5' v2bloodP-M042	COVID-19	blood	blood	MONDO:0100096	MONDO:0100096
10x 5' v2	blood	blood	cell	COVID-19	9dbab10c-118d-496b-966a-67f1763a6b7d	P-M041	HsapDv:0000109	10x 5' v2bloodP-M041	COVID-19	blood	blood	MONDO:0100096	MONDO:0100096
10x 5' v2	blood	blood	cell	COVID-19	9dbab10c-118d-496b-966a-67f1763a6b7d	P-M049	HsapDv:0000129	10x 5' v2bloodP-M049	COVID-19	blood	blood	MONDO:0100096	MONDO:0100096
10x 5' v2	blood	blood	cell	COVID-19	9dbab10c-118d-496b-966a-67f1763a6b7d	P-M046	HsapDv:0000154	10x 5' v2bloodP-M046	COVID-19	blood	blood	MONDO:0100096	MONDO:0100096
10x 5' v2	blood	blood	cell	COVID-19	9dbab10c-118d-496b-966a-67f1763a6b7d	P-M047	HsapDv:0000131	10x 5' v2bloodP-M047	COVID-19	blood	blood	MONDO:0100096	MONDO:0100096
10x 5' v2	blood	blood	cell	COVID-19	9dbab10c-118d-496b-966a-67f1763a6b7d	P-S055	HsapDv:0000144	10x 5' v2bloodP-S055	COVID-19	blood	blood	MONDO:0100096	MONDO:0100096
10x 5' v2	blood	blood	cell	COVID-19	9dbab10c-118d-496b-966a-67f1763a6b7d	P-S057	HsapDv:0000172	10x 5' v2bloodP-S057	COVID-19	blood	blood	MONDO:0100096	MONDO:0100096
10x 5' v2	blood	blood	cell	COVID-19	9dbab10c-118d-496b-966a-67f1763a6b7d	P-M045	HsapDv:0000142	10x 5' v2bloodP-M045	COVID-19	blood	blood	MONDO:0100096	MONDO:0100096
10x 5' v2	blood	blood	cell	normal	9dbab10c-118d-496b-966a-67f1763a6b7d	P-HC008	HsapDv:0000138	10x 5' v2bloodP-HC008	normal	normal	blood	PATO:0000461	PATO:0000461
10x 5' v2	blood	blood	cell	normal	9dbab10c-118d-496b-966a-67f1763a6b7d	P-HC009	HsapDv:0000123	10x 5' v2bloodP-HC009	normal	normal	blood	PATO:0000461	PATO:0000461
10x 5' v2	blood	blood	cell	normal	9dbab10c-118d-496b-966a-67f1763a6b7d	P-HC010	HsapDv:0000152	10x 5' v2bloodP-HC010	normal	normal	blood	PATO:0000461	PATO:0000461
10x 5' v2	blood	blood	cell	normal	9dbab10c-118d-496b-966a-67f1763a6b7d	P-HC011	HsapDv:0000129	10x 5' v2bloodP-HC011	normal	normal	blood	PATO:0000461	PATO:0000461
10x 5' v2	blood	blood	cell	normal	9dbab10c-118d-496b-966a-67f1763a6b7d	P-HC012	HsapDv:0000127	10x 5' v2bloodP-HC012	normal	normal	blood	PATO:0000461	PATO:0000461
10x 5' v2	blood	blood	cell	COVID-19	9dbab10c-118d-496b-966a-67f1763a6b7d	P-M055	HsapDv:0000152	10x 5' v2bloodP-M055	COVID-19	blood	blood	MONDO:0100096	MONDO:0100096
10x 5' v2	blood	blood	cell	COVID-19	9dbab10c-118d-496b-966a-67f1763a6b7d	P-M053	HsapDv:0000137	10x 5' v2bloodP-M053	COVID-19	blood	blood	MONDO:0100096	MONDO:0100096
10x 5' v2	blood	blood	cell	COVID-19	9dbab10c-118d-496b-966a-67f1763a6b7d	P-S067	HsapDv:0000163	10x 5' v2bloodP-S067	COVID-19	blood	blood	MONDO:0100096	MONDO:0100096
10x 5' v2	blood	blood	cell	COVID-19	9dbab10c-118d-496b-966a-67f1763a6b7d	P-S065	HsapDv:0000144	10x 5' v2bloodP-S065	COVID-19	blood	blood	MONDO:0100096	MONDO:0100096
10x 5' v2	blood	blood	cell	COVID-19	9dbab10c-118d-496b-966a-67f1763a6b7d	P-M051	HsapDv:0000164	10x 5' v2bloodP-M051	COVID-19	blood	blood	MONDO:0100096	MONDO:0100096
10x 5' v2	blood	blood	cell	COVID-19	9dbab10c-118d-496b-966a-67f1763a6b7d	P-S064	HsapDv:0000168	10x 5' v2bloodP-S064	COVID-19	blood	blood	MONDO:0100096	MONDO:0100096
10x 5' v2	blood	blood	cell	COVID-19	9dbab10c-118d-496b-966a-67f1763a6b7d	P-M054	HsapDv:0000142	10x 5' v2bloodP-M054	COVID-19	blood	blood	MONDO:0100096	MONDO:0100096
10x 5' v2	blood	blood	cell	COVID-19	9dbab10c-118d-496b-966a-67f1763a6b7d	P-M052	HsapDv:0000143	10x 5' v2bloodP-M052	COVID-19	blood	blood	MONDO:0100096	MONDO:0100096
10x 5' v2	blood	blood	cell	COVID-19	9dbab10c-118d-496b-966a-67f1763a6b7d	P-S068	HsapDv:0000166	10x 5' v2bloodP-S068	COVID-19	blood	blood	MONDO:0100096	MONDO:0100096
10x 5' v2	blood	blood	cell	COVID-19	9dbab10c-118d-496b-966a-67f1763a6b7d	P-S066	HsapDv:0000127	10x 5' v2bloodP-S066	COVID-19	blood	blood	MONDO:0100096	MONDO:0100096
10x 5' v2	blood	blood	cell	COVID-19	9dbab10c-118d-496b-966a-67f1763a6b7d	P-S058	HsapDv:0000171	10x 5' v2bloodP-S058	COVID-19	blood	blood	MONDO:0100096	MONDO:0100096
10x 5' v2	blood	blood	cell	COVID-19	9dbab10c-118d-496b-966a-67f1763a6b7d	P-S059	HsapDv:0000164	10x 5' v2bloodP-S059	COVID-19	blood	blood	MONDO:0100096	MONDO:0100096
10x 5' v2	blood	blood	cell	COVID-19	9dbab10c-118d-496b-966a-67f1763a6b7d	P-S060	HsapDv:0000207	10x 5' v2bloodP-S060	COVID-19	blood	blood	MONDO:0100096	MONDO:0100096
10x 5' v2	blood	blood	cell	COVID-19	9dbab10c-118d-496b-966a-67f1763a6b7d	P-M050	HsapDv:0000144	10x 5' v2bloodP-M050	COVID-19	blood	blood	MONDO:0100096	MONDO:0100096
10x 5' v2	blood	blood	cell	COVID-19	9dbab10c-118d-496b-966a-67f1763a6b7d	P-S061	HsapDv:0000148	10x 5' v2bloodP-S061	COVID-19	blood	blood	MONDO:0100096	MONDO:0100096
10x 5' v2	blood	blood	cell	COVID-19	9dbab10c-118d-496b-966a-67f1763a6b7d	P-S062	HsapDv:0000144	10x 5' v2bloodP-S062	COVID-19	blood	blood	MONDO:0100096	MONDO:0100096
10x 5' v2	blood	blood	cell	COVID-19	9dbab10c-118d-496b-966a-67f1763a6b7d	P-S063	HsapDv:0000208	10x 5' v2bloodP-S063	COVID-19	blood	blood	MONDO:0100096	MONDO:0100096
10x 5' v2	blood	blood	cell	normal	9dbab10c-118d-496b-966a-67f1763a6b7d	P-HC013	HsapDv:0000139	10x 5' v2bloodP-HC013	normal	normal	blood	PATO:0000461	PATO:0000461
10x 5' v2	blood	blood	cell	normal	9dbab10c-118d-496b-966a-67f1763a6b7d	P-HC014	HsapDv:0000131	10x 5' v2bloodP-HC014	normal	normal	blood	PATO:0000461	PATO:0000461
10x 5' v2	blood	blood	cell	normal	9dbab10c-118d-496b-966a-67f1763a6b7d	P-HC015	HsapDv:0000163	10x 5' v2bloodP-HC015	normal	normal	blood	PATO:0000461	PATO:0000461
10x 5' v2	blood	blood	cell	normal	9dbab10c-118d-496b-966a-67f1763a6b7d	P-HC016	HsapDv:0000149	10x 5' v2bloodP-HC016	normal	normal	blood	PATO:0000461	PATO:0000461
10x 5' v2	blood	blood	cell	normal	9dbab10c-118d-496b-966a-67f1763a6b7d	P-HC017	HsapDv:0000165	10x 5' v2bloodP-HC017	normal	normal	blood	PATO:0000461	PATO:0000461
10x 5' v2	blood	blood	cell	COVID-19	9dbab10c-118d-496b-966a-67f1763a6b7d	P-M058	HsapDv:0000140	10x 5' v2bloodP-M058	COVID-19	blood	blood	MONDO:0100096	MONDO:0100096
10x 5' v2	blood	blood	cell	COVID-19	9dbab10c-118d-496b-966a-67f1763a6b7d	P-M063	HsapDv:0000129	10x 5' v2bloodP-M063	COVID-19	blood	blood	MONDO:0100096	MONDO:0100096
10x 5' v2	blood	blood	cell	normal	9dbab10c-118d-496b-966a-67f1763a6b7d	P-HC019	HsapDv:0000120	10x 5' v2bloodP-HC019	normal	normal	blood	PATO:0000461	PATO:0000461
10x 5' v2	blood	blood	cell	COVID-19	9dbab10c-118d-496b-966a-67f1763a6b7d	P-M059	HsapDv:0000156	10x 5' v2bloodP-M059	COVID-19	blood	blood	MONDO:0100096	MONDO:0100096
10x 5' v2	blood	blood	cell	COVID-19	9dbab10c-118d-496b-966a-67f1763a6b7d	P-M061	HsapDv:0000120	10x 5' v2bloodP-M061	COVID-19	blood	blood	MONDO:0100096	MONDO:0100096
10x 5' v2	blood	blood	cell	normal	9dbab10c-118d-496b-966a-67f1763a6b7d	P-HC018	HsapDv:0000149	10x 5' v2bloodP-HC018	normal	normal	blood	PATO:0000461	PATO:0000461
10x 5' v2	blood	blood	cell	COVID-19	9dbab10c-118d-496b-966a-67f1763a6b7d	P-S073	HsapDv:0000161	10x 5' v2bloodP-S073	COVID-19	blood	blood	MONDO:0100096	MONDO:0100096
10x 5' v2	blood	blood	cell	COVID-19	9dbab10c-118d-496b-966a-67f1763a6b7d	P-S074	HsapDv:0000151	10x 5' v2bloodP-S074	COVID-19	blood	blood	MONDO:0100096	MONDO:0100096
10x 5' v2	blood	blood	cell	COVID-19	9dbab10c-118d-496b-966a-67f1763a6b7d	P-M062	HsapDv:0000129	10x 5' v2bloodP-M062	COVID-19	blood	blood	MONDO:0100096	MONDO:0100096
10x 5' v2	blood	blood	cell	COVID-19	9dbab10c-118d-496b-966a-67f1763a6b7d	P-M060	HsapDv:0000213	10x 5' v2bloodP-M060	COVID-19	blood	blood	MONDO:0100096	MONDO:0100096
10x 5' v2	blood	blood	cell	COVID-19	9dbab10c-118d-496b-966a-67f1763a6b7d	P-S075	HsapDv:0000152	10x 5' v2bloodP-S075	COVID-19	blood	blood	MONDO:0100096	MONDO:0100096
10x 5' v2	blood	blood	cell	COVID-19	9dbab10c-118d-496b-966a-67f1763a6b7d	P-S076	HsapDv:0000172	10x 5' v2bloodP-S076	COVID-19	blood	blood	MONDO:0100096	MONDO:0100096
10x 5' v2	blood	blood	cell	normal	9dbab10c-118d-496b-966a-67f1763a6b7d	P-HC020	HsapDv:0000123	10x 5' v2bloodP-HC020	normal	normal	blood	PATO:0000461	PATO:0000461
10x 3' v3	blood	blood	cell	COVID-19	9dbab10c-118d-496b-966a-67f1763a6b7d	P-S035	HsapDv:0000133	10x 3' v3bloodP-S035	COVID-19	blood	blood	MONDO:0100096	MONDO:0100096
10x 3' v3	blood	blood	cell	COVID-19	9dbab10c-118d-496b-966a-67f1763a6b7d	P-S036	HsapDv:0000172	10x 3' v3bloodP-S036	COVID-19	blood	blood	MONDO:0100096	MONDO:0100096
10x 5' v2	blood	blood	cell	COVID-19	9dbab10c-118d-496b-966a-67f1763a6b7d	P-M064	HsapDv:0000113	10x 5' v2bloodP-M064	COVID-19	blood	blood	MONDO:0100096	MONDO:0100096
10x 5' v2	blood	blood	cell	COVID-19	9dbab10c-118d-496b-966a-67f1763a6b7d	P-M065	HsapDv:0000114	10x 5' v2bloodP-M065	COVID-19	blood	blood	MONDO:0100096	MONDO:0100096
10x 5' v2	blood	blood	cell	COVID-19	9dbab10c-118d-496b-966a-67f1763a6b7d	P-M066	HsapDv:0000109	10x 5' v2bloodP-M066	COVID-19	blood	blood	MONDO:0100096	MONDO:0100096
10x 5' v2	blood	blood	cell	COVID-19	9dbab10c-118d-496b-966a-67f1763a6b7d	P-M067	HsapDv:0000142	10x 5' v2bloodP-M067	COVID-19	blood	blood	MONDO:0100096	MONDO:0100096
10x 5' v2	blood	blood	cell	COVID-19	9dbab10c-118d-496b-966a-67f1763a6b7d	P-M068	HsapDv:0000113	10x 5' v2bloodP-M068	COVID-19	blood	blood	MONDO:0100096	MONDO:0100096
10x 5' v2	lung	lung	cell	COVID-19	9dbab10c-118d-496b-966a-67f1763a6b7d	P-M074	HsapDv:0000130	10x 5' v2lungP-M074	COVID-19	blood	lung	MONDO:0100096	MONDO:0100096
10x 5' v2	lung	lung	cell	COVID-19	9dbab10c-118d-496b-966a-67f1763a6b7d	P-M075	HsapDv:0000131	10x 5' v2lungP-M075	COVID-19	blood	lung	MONDO:0100096	MONDO:0100096
10x 5' v2	lung	lung	cell	COVID-19	9dbab10c-118d-496b-966a-67f1763a6b7d	P-S086	HsapDv:0000160	10x 5' v2lungP-S086	COVID-19	blood	lung	MONDO:0100096	MONDO:0100096
10x 5' v2	lung	lung	cell	COVID-19	9dbab10c-118d-496b-966a-67f1763a6b7d	P-M076	HsapDv:0000129	10x 5' v2lungP-M076	COVID-19	blood	lung	MONDO:0100096	MONDO:0100096
10x 5' v2	lung	lung	cell	COVID-19	9dbab10c-118d-496b-966a-67f1763a6b7d	P-S085	HsapDv:0000156	10x 5' v2lungP-S085	COVID-19	blood	lung	MONDO:0100096	MONDO:0100096
10x 5' v2	lung	lung	cell	COVID-19	9dbab10c-118d-496b-966a-67f1763a6b7d	P-S087	HsapDv:0000157	10x 5' v2lungP-S087	COVID-19	blood	lung	MONDO:0100096	MONDO:0100096
10x 5' v2	lung	lung	cell	COVID-19	9dbab10c-118d-496b-966a-67f1763a6b7d	P-S088	HsapDv:0000159	10x 5' v2lungP-S088	COVID-19	blood	lung	MONDO:0100096	MONDO:0100096
10x 5' v2	lung	lung	cell	COVID-19	9dbab10c-118d-496b-966a-67f1763a6b7d	P-S089	HsapDv:0000151	10x 5' v2lungP-S089	COVID-19	blood	lung	MONDO:0100096	MONDO:0100096
10x 5' v2	lung	lung	cell	COVID-19	9dbab10c-118d-496b-966a-67f1763a6b7d	P-S090	HsapDv:0000140	10x 5' v2lungP-S090	COVID-19	blood	lung	MONDO:0100096	MONDO:0100096
10x 5' v2	blood	blood	cell	COVID-19	9dbab10c-118d-496b-966a-67f1763a6b7d	P-S091	HsapDv:0000167	10x 5' v2bloodP-S091	COVID-19	blood	blood	MONDO:0100096	MONDO:0100096
10x 5' v2	blood	blood	cell	COVID-19	9dbab10c-118d-496b-966a-67f1763a6b7d	P-S090	HsapDv:0000140	10x 5' v2bloodP-S090	COVID-19	blood	blood	MONDO:0100096	MONDO:0100096
10x 5' v2	blood	blood	cell	COVID-19	9dbab10c-118d-496b-966a-67f1763a6b7d	P-S092	HsapDv:0000161	10x 5' v2bloodP-S092	COVID-19	blood	blood	MONDO:0100096	MONDO:0100096
10x 5' v2	blood	blood	cell	COVID-19	9dbab10c-118d-496b-966a-67f1763a6b7d	P-M076	HsapDv:0000129	10x 5' v2bloodP-M076	COVID-19	blood	blood	MONDO:0100096	MONDO:0100096
10x 5' v2	blood	blood	cell	COVID-19	9dbab10c-118d-496b-966a-67f1763a6b7d	P-M074	HsapDv:0000130	10x 5' v2bloodP-M074	COVID-19	blood	blood	MONDO:0100096	MONDO:0100096
10x 5' v2	blood	blood	cell	COVID-19	9dbab10c-118d-496b-966a-67f1763a6b7d	P-S088	HsapDv:0000159	10x 5' v2bloodP-S088	COVID-19	blood	blood	MONDO:0100096	MONDO:0100096
10x 5' v2	blood	blood	cell	COVID-19	9dbab10c-118d-496b-966a-67f1763a6b7d	P-S085	HsapDv:0000156	10x 5' v2bloodP-S085	COVID-19	blood	blood	MONDO:0100096	MONDO:0100096
10x 5' v2	blood	blood	cell	COVID-19	9dbab10c-118d-496b-966a-67f1763a6b7d	P-S089	HsapDv:0000151	10x 5' v2bloodP-S089	COVID-19	blood	blood	MONDO:0100096	MONDO:0100096
10x 5' v2	blood	blood	cell	COVID-19	9dbab10c-118d-496b-966a-67f1763a6b7d	P-S087	HsapDv:0000157	10x 5' v2bloodP-S087	COVID-19	blood	blood	MONDO:0100096	MONDO:0100096
10x 5' v2	blood	blood	cell	COVID-19	9dbab10c-118d-496b-966a-67f1763a6b7d	P-S086	HsapDv:0000160	10x 5' v2bloodP-S086	COVID-19	blood	blood	MONDO:0100096	MONDO:0100096
10x 5' v2	blood	blood	cell	COVID-19	9dbab10c-118d-496b-966a-67f1763a6b7d	P-M077	HsapDv:0000136	10x 5' v2bloodP-M077	COVID-19	blood	blood	MONDO:0100096	MONDO:0100096
10x 5' v2	blood	blood	cell	COVID-19	9dbab10c-118d-496b-966a-67f1763a6b7d	P-M078	HsapDv:0000143	10x 5' v2bloodP-M078	COVID-19	blood	blood	MONDO:0100096	MONDO:0100096
10x 5' v2	blood	blood	cell	COVID-19	9dbab10c-118d-496b-966a-67f1763a6b7d	P-M079	HsapDv:0000126	10x 5' v2bloodP-M079	COVID-19	blood	blood	MONDO:0100096	MONDO:0100096
10x 5' v2	blood	blood	cell	normal	9dbab10c-118d-496b-966a-67f1763a6b7d	P-HC001	HsapDv:0000147	10x 5' v2bloodP-HC001	normal	normal	blood	PATO:0000461	PATO:0000461
10x 5' v2	blood	blood	cell	normal	9dbab10c-118d-496b-966a-67f1763a6b7d	P-HC002	HsapDv:0000143	10x 5' v2bloodP-HC002	normal	normal	blood	PATO:0000461	PATO:0000461
10x 5' v2	blood	blood	cell	COVID-19	9dbab10c-118d-496b-966a-67f1763a6b7d	P-S024	HsapDv:0000138	10x 5' v2bloodP-S024	COVID-19	blood	blood	MONDO:0100096	MONDO:0100096
10x 5' v2	blood	blood	cell	COVID-19	9dbab10c-118d-496b-966a-67f1763a6b7d	P-S026	HsapDv:0000144	10x 5' v2bloodP-S026	COVID-19	blood	blood	MONDO:0100096	MONDO:0100096
10x 5' v2	blood	blood	cell	COVID-19	9dbab10c-118d-496b-966a-67f1763a6b7d	P-M013	HsapDv:0000139	10x 5' v2bloodP-M013	COVID-19	blood	blood	MONDO:0100096	MONDO:0100096
10x 5' v2	blood	blood	cell	COVID-19	9dbab10c-118d-496b-966a-67f1763a6b7d	P-M014	HsapDv:0000150	10x 5' v2bloodP-M014	COVID-19	blood	blood	MONDO:0100096	MONDO:0100096
10x 5' v2	blood	blood	cell	COVID-19	9dbab10c-118d-496b-966a-67f1763a6b7d	P-M015	HsapDv:0000144	10x 5' v2bloodP-M015	COVID-19	blood	blood	MONDO:0100096	MONDO:0100096
10x 5' v2	blood	blood	cell	COVID-19	9dbab10c-118d-496b-966a-67f1763a6b7d	P-M016	HsapDv:0000124	10x 5' v2bloodP-M016	COVID-19	blood	blood	MONDO:0100096	MONDO:0100096
10x 5' v2	blood	blood	cell	COVID-19	9dbab10c-118d-496b-966a-67f1763a6b7d	P-S023	HsapDv:0000161	10x 5' v2bloodP-S023	COVID-19	blood	blood	MONDO:0100096	MONDO:0100096
10x 5' v2	blood	blood	cell	COVID-19	9dbab10c-118d-496b-966a-67f1763a6b7d	P-S025	HsapDv:0000161	10x 5' v2bloodP-S025	COVID-19	blood	blood	MONDO:0100096	MONDO:0100096
10x 5' v2	blood	blood	cell	COVID-19	9dbab10c-118d-496b-966a-67f1763a6b7d	P-S027	HsapDv:0000151	10x 5' v2bloodP-S027	COVID-19	blood	blood	MONDO:0100096	MONDO:0100096
10x 5' v2	blood	blood	cell	COVID-19	9dbab10c-118d-496b-966a-67f1763a6b7d	P-S034	HsapDv:0000132	10x 5' v2bloodP-S034	COVID-19	blood	blood	MONDO:0100096	MONDO:0100096
10x 5' v2	blood	blood	cell	COVID-19	9dbab10c-118d-496b-966a-67f1763a6b7d	P-M025	HsapDv:0000167	10x 5' v2bloodP-M025	COVID-19	blood	blood	MONDO:0100096	MONDO:0100096
10x 5' v2	blood	blood	cell	COVID-19	9dbab10c-118d-496b-966a-67f1763a6b7d	P-S033	HsapDv:0000146	10x 5' v2bloodP-S033	COVID-19	blood	blood	MONDO:0100096	MONDO:0100096
10x 5' v2	blood	blood	cell	normal	9dbab10c-118d-496b-966a-67f1763a6b7d	P-HC003	HsapDv:0000140	10x 5' v2bloodP-HC003	normal	normal	blood	PATO:0000461	PATO:0000461
10x 5' v2	blood	blood	cell	normal	9dbab10c-118d-496b-966a-67f1763a6b7d	P-HC004	HsapDv:0000128	10x 5' v2bloodP-HC004	normal	normal	blood	PATO:0000461	PATO:0000461
10x 5' v2	blood	blood	cell	COVID-19	9dbab10c-118d-496b-966a-67f1763a6b7d	P-M028	HsapDv:0000126	10x 5' v2bloodP-M028	COVID-19	blood	blood	MONDO:0100096	MONDO:0100096
10x 5' v2	blood	blood	cell	COVID-19	9dbab10c-118d-496b-966a-67f1763a6b7d	P-M029	HsapDv:0000141	10x 5' v2bloodP-M029	COVID-19	blood	blood	MONDO:0100096	MONDO:0100096
10x 5' v2	blood	blood	cell	COVID-19	9dbab10c-118d-496b-966a-67f1763a6b7d	P-M027	HsapDv:0000148	10x 5' v2bloodP-M027	COVID-19	blood	blood	MONDO:0100096	MONDO:0100096
10x 5' v2	blood	blood	cell	COVID-19	9dbab10c-118d-496b-966a-67f1763a6b7d	P-M026	HsapDv:0000156	10x 5' v2bloodP-M026	COVID-19	blood	blood	MONDO:0100096	MONDO:0100096
10x 5' v2	blood	blood	cell	COVID-19	9dbab10c-118d-496b-966a-67f1763a6b7d	P-S032	HsapDv:0000164	10x 5' v2bloodP-S032	COVID-19	blood	blood	MONDO:0100096	MONDO:0100096
10x 5' v2	blood	blood	cell	COVID-19	9dbab10c-118d-496b-966a-67f1763a6b7d	P-M004	HsapDv:0000135	10x 5' v2bloodP-M004	COVID-19	blood	blood	MONDO:0100096	MONDO:0100096
10x 5' v2	blood	blood	cell	COVID-19	9dbab10c-118d-496b-966a-67f1763a6b7d	P-M007	HsapDv:0000109	10x 5' v2bloodP-M007	COVID-19	blood	blood	MONDO:0100096	MONDO:0100096
10x 5' v2	blood	blood	cell	COVID-19	9dbab10c-118d-496b-966a-67f1763a6b7d	P-M008	HsapDv:0000142	10x 5' v2bloodP-M008	COVID-19	blood	blood	MONDO:0100096	MONDO:0100096
10x 5' v2	blood	blood	cell	COVID-19	9dbab10c-118d-496b-966a-67f1763a6b7d	P-M009	HsapDv:0000152	10x 5' v2bloodP-M009	COVID-19	blood	blood	MONDO:0100096	MONDO:0100096
10x 5' v2	blood	blood	cell	COVID-19	9dbab10c-118d-496b-966a-67f1763a6b7d	P-S021	HsapDv:0000149	10x 5' v2bloodP-S021	COVID-19	blood	blood	MONDO:0100096	MONDO:0100096
10x 5' v2	blood	blood	cell	COVID-19	9dbab10c-118d-496b-966a-67f1763a6b7d	P-S022	HsapDv:0000157	10x 5' v2bloodP-S022	COVID-19	blood	blood	MONDO:0100096	MONDO:0100096
10x 5' v2	blood	blood	cell	COVID-19	9dbab10c-118d-496b-966a-67f1763a6b7d	P-M010	HsapDv:0000125	10x 5' v2bloodP-M010	COVID-19	blood	blood	MONDO:0100096	MONDO:0100096
10x 3' v3	blood	blood	cell	COVID-19	9dbab10c-118d-496b-966a-67f1763a6b7d	P-M009	HsapDv:0000152	10x 3' v3bloodP-M009	COVID-19	blood	blood	MONDO:0100096	MONDO:0100096
10x 3' v3	blood	blood	cell	COVID-19	9dbab10c-118d-496b-966a-67f1763a6b7d	P-M011	HsapDv:0000137	10x 3' v3bloodP-M011	COVID-19	blood	blood	MONDO:0100096	MONDO:0100096
10x 3' v3	blood	blood	cell	COVID-19	9dbab10c-118d-496b-966a-67f1763a6b7d	P-M012	HsapDv:0000142	10x 3' v3bloodP-M012	COVID-19	blood	blood	MONDO:0100096	MONDO:0100096
10x 3' v3	blood	blood	cell	COVID-19	9dbab10c-118d-496b-966a-67f1763a6b7d	P-M005	HsapDv:0000130	10x 3' v3bloodP-M005	COVID-19	blood	blood	MONDO:0100096	MONDO:0100096
10x 3' v3	blood	blood	cell	COVID-19	9dbab10c-118d-496b-966a-67f1763a6b7d	P-M006	HsapDv:0000145	10x 3' v3bloodP-M006	COVID-19	blood	blood	MONDO:0100096	MONDO:0100096
10x 3' v3	blood	blood	cell	COVID-19	9dbab10c-118d-496b-966a-67f1763a6b7d	P-S013	HsapDv:0000149	10x 3' v3bloodP-S013	COVID-19	blood	blood	MONDO:0100096	MONDO:0100096
10x 3' v3	blood	blood	cell	COVID-19	9dbab10c-118d-496b-966a-67f1763a6b7d	P-S014	HsapDv:0000154	10x 3' v3bloodP-S014	COVID-19	blood	blood	MONDO:0100096	MONDO:0100096
10x 3' v3	blood	blood	cell	COVID-19	9dbab10c-118d-496b-966a-67f1763a6b7d	P-S015	HsapDv:0000153	10x 3' v3bloodP-S015	COVID-19	blood	blood	MONDO:0100096	MONDO:0100096
10x 3' v3	blood	blood	cell	COVID-19	9dbab10c-118d-496b-966a-67f1763a6b7d	P-S016	HsapDv:0000155	10x 3' v3bloodP-S016	COVID-19	blood	blood	MONDO:0100096	MONDO:0100096
10x 3' v3	blood	blood	cell	COVID-19	9dbab10c-118d-496b-966a-67f1763a6b7d	P-S017	HsapDv:0000126	10x 3' v3bloodP-S017	COVID-19	blood	blood	MONDO:0100096	MONDO:0100096
10x 3' v3	blood	blood	cell	COVID-19	9dbab10c-118d-496b-966a-67f1763a6b7d	P-S018	HsapDv:0000154	10x 3' v3bloodP-S018	COVID-19	blood	blood	MONDO:0100096	MONDO:0100096
10x 3' v3	blood	blood	cell	COVID-19	9dbab10c-118d-496b-966a-67f1763a6b7d	P-S019	HsapDv:0000150	10x 3' v3bloodP-S019	COVID-19	blood	blood	MONDO:0100096	MONDO:0100096
10x 3' v3	blood	blood	cell	COVID-19	9dbab10c-118d-496b-966a-67f1763a6b7d	P-S020	HsapDv:0000136	10x 3' v3bloodP-S020	COVID-19	blood	blood	MONDO:0100096	MONDO:0100096
10x 5' v2	blood	blood	cell	COVID-19	9dbab10c-118d-496b-966a-67f1763a6b7d	P-M018	HsapDv:0000148	10x 5' v2bloodP-M018	COVID-19	blood	blood	MONDO:0100096	MONDO:0100096
10x 5' v2	blood	blood	cell	COVID-19	9dbab10c-118d-496b-966a-67f1763a6b7d	P-S029	HsapDv:0000156	10x 5' v2bloodP-S029	COVID-19	blood	blood	MONDO:0100096	MONDO:0100096
10x 5' v2	blood	blood	cell	COVID-19	9dbab10c-118d-496b-966a-67f1763a6b7d	P-S030	HsapDv:0000154	10x 5' v2bloodP-S030	COVID-19	blood	blood	MONDO:0100096	MONDO:0100096
10x 5' v2	blood	blood	cell	COVID-19	9dbab10c-118d-496b-966a-67f1763a6b7d	P-M023	HsapDv:0000126	10x 5' v2bloodP-M023	COVID-19	blood	blood	MONDO:0100096	MONDO:0100096
10x 5' v2	blood	blood	cell	COVID-19	9dbab10c-118d-496b-966a-67f1763a6b7d	P-S031	HsapDv:0000153	10x 5' v2bloodP-S031	COVID-19	blood	blood	MONDO:0100096	MONDO:0100096
10x 5' v2	blood	blood	cell	COVID-19	9dbab10c-118d-496b-966a-67f1763a6b7d	P-M024	HsapDv:0000173	10x 5' v2bloodP-M024	COVID-19	blood	blood	MONDO:0100096	MONDO:0100096
10x 5' v2	blood	blood	cell	COVID-19	9dbab10c-118d-496b-966a-67f1763a6b7d	P-M017	HsapDv:0000141	10x 5' v2bloodP-M017	COVID-19	blood	blood	MONDO:0100096	MONDO:0100096
10x 5' v2	blood	blood	cell	COVID-19	9dbab10c-118d-496b-966a-67f1763a6b7d	P-M019	HsapDv:0000147	10x 5' v2bloodP-M019	COVID-19	blood	blood	MONDO:0100096	MONDO:0100096
10x 5' v2	blood	blood	cell	COVID-19	9dbab10c-118d-496b-966a-67f1763a6b7d	P-M020	HsapDv:0000153	10x 5' v2bloodP-M020	COVID-19	blood	blood	MONDO:0100096	MONDO:0100096
10x 5' v2	blood	blood	cell	COVID-19	9dbab10c-118d-496b-966a-67f1763a6b7d	P-M021	HsapDv:0000141	10x 5' v2bloodP-M021	COVID-19	blood	blood	MONDO:0100096	MONDO:0100096
10x 5' v2	blood	blood	cell	COVID-19	9dbab10c-118d-496b-966a-67f1763a6b7d	P-S028	HsapDv:0000164	10x 5' v2bloodP-S028	COVID-19	blood	blood	MONDO:0100096	MONDO:0100096
10x 5' v2	blood	blood	cell	COVID-19	9dbab10c-118d-496b-966a-67f1763a6b7d	P-M022	HsapDv:0000170	10x 5' v2bloodP-M022	COVID-19	blood	blood	MONDO:0100096	MONDO:0100096
10x 5' v2	blood	blood	cell	COVID-19	9dbab10c-118d-496b-966a-67f1763a6b7d	P-M001	HsapDv:0000127	10x 5' v2bloodP-M001	COVID-19	blood	blood	MONDO:0100096	MONDO:0100096
10x 5' v2	blood	blood	cell	COVID-19	9dbab10c-118d-496b-966a-67f1763a6b7d	P-M030	HsapDv:0000102	10x 5' v2bloodP-M030	COVID-19	blood	blood	MONDO:0100096	MONDO:0100096
10x 5' v2	blood	blood	cell	COVID-19	9dbab10c-118d-496b-966a-67f1763a6b7d	P-M031	HsapDv:0000123	10x 5' v2bloodP-M031	COVID-19	blood	blood	MONDO:0100096	MONDO:0100096
10x 5' v2	blood	blood	cell	COVID-19	9dbab10c-118d-496b-966a-67f1763a6b7d	P-M032	unknown	10x 5' v2bloodP-M032	COVID-19	blood	blood	MONDO:0100096	MONDO:0100096
10x 5' v2	blood	blood	cell	COVID-19	9dbab10c-118d-496b-966a-67f1763a6b7d	P-M033	HsapDv:0000128	10x 5' v2bloodP-M033	COVID-19	blood	blood	MONDO:0100096	MONDO:0100096
10x 5' v2	blood	blood	cell	COVID-19	9dbab10c-118d-496b-966a-67f1763a6b7d	P-M034	HsapDv:0000129	10x 5' v2bloodP-M034	COVID-19	blood	blood	MONDO:0100096	MONDO:0100096
10x 5' v2	blood	blood	cell	COVID-19	9dbab10c-118d-496b-966a-67f1763a6b7d	P-M035	HsapDv:0000126	10x 5' v2bloodP-M035	COVID-19	blood	blood	MONDO:0100096	MONDO:0100096
10x 5' v2	blood	blood	cell	COVID-19	9dbab10c-118d-496b-966a-67f1763a6b7d	P-M036	HsapDv:0000145	10x 5' v2bloodP-M036	COVID-19	blood	blood	MONDO:0100096	MONDO:0100096
10x 5' v2	blood	blood	cell	COVID-19	9dbab10c-118d-496b-966a-67f1763a6b7d	P-M037	HsapDv:0000109	10x 5' v2bloodP-M037	COVID-19	blood	blood	MONDO:0100096	MONDO:0100096
10x 5' v2	blood	blood	cell	COVID-19	9dbab10c-118d-496b-966a-67f1763a6b7d	P-M038	HsapDv:0000109	10x 5' v2bloodP-M038	COVID-19	blood	blood	MONDO:0100096	MONDO:0100096
10x 5' v2	blood	blood	cell	COVID-19	9dbab10c-118d-496b-966a-67f1763a6b7d	P-M039	HsapDv:0000138	10x 5' v2bloodP-M039	COVID-19	blood	blood	MONDO:0100096	MONDO:0100096
10x 5' v2	blood	blood	cell	COVID-19	9dbab10c-118d-496b-966a-67f1763a6b7d	P-M040	HsapDv:0000140	10x 5' v2bloodP-M040	COVID-19	blood	blood	MONDO:0100096	MONDO:0100096
10x 5' v2	blood	blood	cell	normal	9dbab10c-118d-496b-966a-67f1763a6b7d	P-HC005	HsapDv:0000131	10x 5' v2bloodP-HC005	normal	normal	blood	PATO:0000461	PATO:0000461
10x 5' v2	blood	blood	cell	normal	9dbab10c-118d-496b-966a-67f1763a6b7d	P-HC006	HsapDv:0000121	10x 5' v2bloodP-HC006	normal	normal	blood	PATO:0000461	PATO:0000461
10x 5' v2	blood	blood	cell	normal	9dbab10c-118d-496b-966a-67f1763a6b7d	P-HC007	HsapDv:0000121	10x 5' v2bloodP-HC007	normal	normal	blood	PATO:0000461	PATO:0000461
10x 3' v3	lung	lung	cell	COVID-19	9dbab10c-118d-496b-966a-67f1763a6b7d	P-S006	HsapDv:0000135	10x 3' v3lungP-S006	COVID-19	blood	lung	MONDO:0100096	MONDO:0100096
10x 3' v3	lung	lung	cell	COVID-19	9dbab10c-118d-496b-966a-67f1763a6b7d	P-S008	HsapDv:0000149	10x 3' v3lungP-S008	COVID-19	blood	lung	MONDO:0100096	MONDO:0100096
10x 3' v3	lung	lung	cell	COVID-19	9dbab10c-118d-496b-966a-67f1763a6b7d	P-S009	HsapDv:0000160	10x 3' v3lungP-S009	COVID-19	blood	lung	MONDO:0100096	MONDO:0100096
10x 3' v3	blood	blood	cell	COVID-19	9dbab10c-118d-496b-966a-67f1763a6b7d	P-S001	HsapDv:0000166	10x 3' v3bloodP-S001	COVID-19	blood	blood	MONDO:0100096	MONDO:0100096
10x 3' v3	lung	lung	cell	COVID-19	9dbab10c-118d-496b-966a-67f1763a6b7d	P-S001	HsapDv:0000166	10x 3' v3lungP-S001	COVID-19	blood	lung	MONDO:0100096	MONDO:0100096
10x 5' v2	blood	blood	cell	normal	9dbab10c-118d-496b-966a-67f1763a6b7d	P-HC021	HsapDv:0000122	10x 5' v2bloodP-HC021	normal	normal	blood	PATO:0000461	PATO:0000461
10x 5' v2	blood	blood	cell	normal	9dbab10c-118d-496b-966a-67f1763a6b7d	P-HC022	HsapDv:0000124	10x 5' v2bloodP-HC022	normal	normal	blood	PATO:0000461	PATO:0000461
10x 5' v2	blood	blood	cell	normal	9dbab10c-118d-496b-966a-67f1763a6b7d	P-HC023	HsapDv:0000124	10x 5' v2bloodP-HC023	normal	normal	blood	PATO:0000461	PATO:0000461
10x 5' v2	blood	blood	cell	normal	9dbab10c-118d-496b-966a-67f1763a6b7d	P-HC024	HsapDv:0000121	10x 5' v2bloodP-HC024	normal	normal	blood	PATO:0000461	PATO:0000461
10x 5' v2	blood	blood	cell	normal	9dbab10c-118d-496b-966a-67f1763a6b7d	P-HC025	HsapDv:0000123	10x 5' v2bloodP-HC025	normal	normal	blood	PATO:0000461	PATO:0000461
10x 5' v2	blood	blood	cell	COVID-19	9dbab10c-118d-496b-966a-67f1763a6b7d	P-M069	HsapDv:0000121	10x 5' v2bloodP-M069	COVID-19	blood	blood	MONDO:0100096	MONDO:0100096
10x 5' v2	blood	blood	cell	COVID-19	9dbab10c-118d-496b-966a-67f1763a6b7d	P-M070	HsapDv:0000127	10x 5' v2bloodP-M070	COVID-19	blood	blood	MONDO:0100096	MONDO:0100096
10x 5' v2	blood	blood	cell	COVID-19	9dbab10c-118d-496b-966a-67f1763a6b7d	P-M071	HsapDv:0000131	10x 5' v2bloodP-M071	COVID-19	blood	blood	MONDO:0100096	MONDO:0100096
10x 5' v2	blood	blood	cell	COVID-19	9dbab10c-118d-496b-966a-67f1763a6b7d	P-M072	HsapDv:0000132	10x 5' v2bloodP-M072	COVID-19	blood	blood	MONDO:0100096	MONDO:0100096
10x 5' v2	blood	blood	cell	COVID-19	9dbab10c-118d-496b-966a-67f1763a6b7d	P-M073	HsapDv:0000131	10x 5' v2bloodP-M073	COVID-19	blood	blood	MONDO:0100096	MONDO:0100096
10x 5' v2	blood	blood	cell	COVID-19	9dbab10c-118d-496b-966a-67f1763a6b7d	P-S077	HsapDv:0000122	10x 5' v2bloodP-S077	COVID-19	blood	blood	MONDO:0100096	MONDO:0100096
10x 5' v2	blood	blood	cell	COVID-19	9dbab10c-118d-496b-966a-67f1763a6b7d	P-S078	HsapDv:0000129	10x 5' v2bloodP-S078	COVID-19	blood	blood	MONDO:0100096	MONDO:0100096
10x 5' v2	blood	blood	cell	COVID-19	9dbab10c-118d-496b-966a-67f1763a6b7d	P-S079	HsapDv:0000121	10x 5' v2bloodP-S079	COVID-19	blood	blood	MONDO:0100096	MONDO:0100096
10x 5' v2	blood	blood	cell	COVID-19	9dbab10c-118d-496b-966a-67f1763a6b7d	P-S080	HsapDv:0000134	10x 5' v2bloodP-S080	COVID-19	blood	blood	MONDO:0100096	MONDO:0100096
10x 5' v2	blood	blood	cell	COVID-19	9dbab10c-118d-496b-966a-67f1763a6b7d	P-S081	HsapDv:0000129	10x 5' v2bloodP-S081	COVID-19	blood	blood	MONDO:0100096	MONDO:0100096
10x 5' v2	blood	blood	cell	COVID-19	9dbab10c-118d-496b-966a-67f1763a6b7d	P-S082	HsapDv:0000146	10x 5' v2bloodP-S082	COVID-19	blood	blood	MONDO:0100096	MONDO:0100096
10x 5' v2	blood	blood	cell	COVID-19	9dbab10c-118d-496b-966a-67f1763a6b7d	P-S083	HsapDv:0000129	10x 5' v2bloodP-S083	COVID-19	blood	blood	MONDO:0100096	MONDO:0100096
10x 5' v2	blood	blood	cell	COVID-19	9dbab10c-118d-496b-966a-67f1763a6b7d	P-S084	HsapDv:0000146	10x 5' v2bloodP-S084	COVID-19	blood	blood	MONDO:0100096	MONDO:0100096
10x 5' v2	blood	blood	cell	COVID-19	9dbab10c-118d-496b-966a-67f1763a6b7d	P-S038	HsapDv:0000145	10x 5' v2bloodP-S038	COVID-19	blood	blood	MONDO:0100096	MONDO:0100096
10x 5' v2	blood	blood	cell	COVID-19	9dbab10c-118d-496b-966a-67f1763a6b7d	P-S039	HsapDv:0000160	10x 5' v2bloodP-S039	COVID-19	blood	blood	MONDO:0100096	MONDO:0100096
10x 5' v2	blood	blood	cell	COVID-19	9dbab10c-118d-496b-966a-67f1763a6b7d	P-S040	HsapDv:0000171	10x 5' v2bloodP-S040	COVID-19	blood	blood	MONDO:0100096	MONDO:0100096
10x 5' v2	blood	blood	cell	COVID-19	9dbab10c-118d-496b-966a-67f1763a6b7d	P-S041	HsapDv:0000133	10x 5' v2bloodP-S041	COVID-19	blood	blood	MONDO:0100096	MONDO:0100096
10x 5' v2	blood	blood	cell	COVID-19	9dbab10c-118d-496b-966a-67f1763a6b7d	P-S042	HsapDv:0000164	10x 5' v2bloodP-S042	COVID-19	blood	blood	MONDO:0100096	MONDO:0100096
10x 5' v2	blood	blood	cell	COVID-19	9dbab10c-118d-496b-966a-67f1763a6b7d	P-S037	HsapDv:0000139	10x 5' v2bloodP-S037	COVID-19	blood	blood	MONDO:0100096	MONDO:0100096
10x 5' v2	blood	blood	cell	COVID-19	9dbab10c-118d-496b-966a-67f1763a6b7d	P-S043	HsapDv:0000155	10x 5' v2bloodP-S043	COVID-19	blood	blood	MONDO:0100096	MONDO:0100096
10x 5' v2	blood	blood	cell	COVID-19	9dbab10c-118d-496b-966a-67f1763a6b7d	P-S044	HsapDv:0000164	10x 5' v2bloodP-S044	COVID-19	blood	blood	MONDO:0100096	MONDO:0100096
10x 5' v2	blood	blood	cell	COVID-19	9dbab10c-118d-496b-966a-67f1763a6b7d	P-S045	HsapDv:0000209	10x 5' v2bloodP-S045	COVID-19	blood	blood	MONDO:0100096	MONDO:0100096
10x 5' v2	blood	blood	cell	COVID-19	9dbab10c-118d-496b-966a-67f1763a6b7d	P-S046	HsapDv:0000218	10x 5' v2bloodP-S046	COVID-19	blood	blood	MONDO:0100096	MONDO:0100096
10x 5' v2	blood	blood	cell	COVID-19	9dbab10c-118d-496b-966a-67f1763a6b7d	P-S047	HsapDv:0000154	10x 5' v2bloodP-S047	COVID-19	blood	blood	MONDO:0100096	MONDO:0100096
10x 5' v2	blood	blood	cell	COVID-19	9dbab10c-118d-496b-966a-67f1763a6b7d	P-S048	HsapDv:0000161	10x 5' v2bloodP-S048	COVID-19	blood	blood	MONDO:0100096	MONDO:0100096
10x 5' v2	blood	blood	cell	COVID-19	9dbab10c-118d-496b-966a-67f1763a6b7d	P-S049	HsapDv:0000173	10x 5' v2bloodP-S049	COVID-19	blood	blood	MONDO:0100096	MONDO:0100096
10x 5' v2	blood	blood	cell	COVID-19	9dbab10c-118d-496b-966a-67f1763a6b7d	P-S050	HsapDv:0000163	10x 5' v2bloodP-S050	COVID-19	blood	blood	MONDO:0100096	MONDO:0100096
10x 5' v2	blood	blood	cell	COVID-19	9dbab10c-118d-496b-966a-67f1763a6b7d	P-S051	HsapDv:0000206	10x 5' v2bloodP-S051	COVID-19	blood	blood	MONDO:0100096	MONDO:0100096
10x 5' v2	blood	blood	cell	COVID-19	9dbab10c-118d-496b-966a-67f1763a6b7d	P-S052	HsapDv:0000213	10x 5' v2bloodP-S052	COVID-19	blood	blood	MONDO:0100096	MONDO:0100096
10x 5' v2	blood	blood	cell	COVID-19	9dbab10c-118d-496b-966a-67f1763a6b7d	P-S053	HsapDv:0000140	10x 5' v2bloodP-S053	COVID-19	blood	blood	MONDO:0100096	MONDO:0100096
10x 3' v3	upper outer quadrant of breast	breast	cell	normal	de985818-285f-4f59-9dbd-d74968fddba3	pooled [D9,D7,D8,D10,D6]	HsapDv:0000087	10x 3' v3breastpooled [D9,D7,D8,D10,D6]	normal	normal	breast	PATO:0000461	PATO:0000461
10x 3' v2	upper outer quadrant of breast	breast	cell	normal	de985818-285f-4f59-9dbd-d74968fddba3	D2	HsapDv:0000154	10x 3' v2breastD2	normal	normal	breast	PATO:0000461	PATO:0000461
10x 3' v2	upper outer quadrant of breast	breast	cell	normal	de985818-285f-4f59-9dbd-d74968fddba3	D3	HsapDv:0000138	10x 3' v2breastD3	normal	normal	breast	PATO:0000461	PATO:0000461
10x 3' v2	upper outer quadrant of breast	breast	cell	normal	de985818-285f-4f59-9dbd-d74968fddba3	D4	HsapDv:0000136	10x 3' v2breastD4	normal	normal	breast	PATO:0000461	PATO:0000461
10x 3' v2	upper outer quadrant of breast	breast	cell	normal	de985818-285f-4f59-9dbd-d74968fddba3	D5	HsapDv:0000115	10x 3' v2breastD5	normal	normal	breast	PATO:0000461	PATO:0000461
10x 3' v2	upper outer quadrant of breast	breast	cell	normal	de985818-285f-4f59-9dbd-d74968fddba3	D1	HsapDv:0000129	10x 3' v2breastD1	normal	normal	breast	PATO:0000461	PATO:0000461
10x 3' v3	upper outer quadrant of breast	breast	cell	normal	de985818-285f-4f59-9dbd-d74968fddba3	D11	HsapDv:0000137	10x 3' v3breastD11	normal	normal	breast	PATO:0000461	PATO:0000461
10x 3' v3	apex of heart	heart	nucleus	normal	d4e69e01-3ba2-4d6b-a15d-e7048f78f22e	H5	HsapDv:0000240	10x 3' v3heartH5	normal	normal	heart	PATO:0000461	PATO:0000461
10x 3' v3	left cardiac atrium	heart	nucleus	normal	d4e69e01-3ba2-4d6b-a15d-e7048f78f22e	H5	HsapDv:0000240	10x 3' v3heartH5	normal	normal	heart	PATO:0000461	PATO:0000461
10x 3' v3	heart left ventricle	heart	nucleus	normal	d4e69e01-3ba2-4d6b-a15d-e7048f78f22e	H5	HsapDv:0000240	10x 3' v3heartH5	normal	normal	heart	PATO:0000461	PATO:0000461
10x 3' v3	right cardiac atrium	heart	nucleus	normal	d4e69e01-3ba2-4d6b-a15d-e7048f78f22e	H5	HsapDv:0000240	10x 3' v3heartH5	normal	normal	heart	PATO:0000461	PATO:0000461
10x 3' v3	heart right ventricle	heart	nucleus	normal	d4e69e01-3ba2-4d6b-a15d-e7048f78f22e	H5	HsapDv:0000240	10x 3' v3heartH5	normal	normal	heart	PATO:0000461	PATO:0000461
10x 3' v3	interventricular septum	heart	nucleus	normal	d4e69e01-3ba2-4d6b-a15d-e7048f78f22e	H5	HsapDv:0000240	10x 3' v3heartH5	normal	normal	heart	PATO:0000461	PATO:0000461
10x 3' v3	apex of heart	heart	nucleus	normal	d4e69e01-3ba2-4d6b-a15d-e7048f78f22e	H6	HsapDv:0000239	10x 3' v3heartH6	normal	normal	heart	PATO:0000461	PATO:0000461
10x 3' v3	left cardiac atrium	heart	nucleus	normal	d4e69e01-3ba2-4d6b-a15d-e7048f78f22e	H6	HsapDv:0000239	10x 3' v3heartH6	normal	normal	heart	PATO:0000461	PATO:0000461
10x 3' v3	heart left ventricle	heart	nucleus	normal	d4e69e01-3ba2-4d6b-a15d-e7048f78f22e	H6	HsapDv:0000239	10x 3' v3heartH6	normal	normal	heart	PATO:0000461	PATO:0000461
10x 3' v3	right cardiac atrium	heart	nucleus	normal	d4e69e01-3ba2-4d6b-a15d-e7048f78f22e	H6	HsapDv:0000239	10x 3' v3heartH6	normal	normal	heart	PATO:0000461	PATO:0000461
10x 3' v3	heart right ventricle	heart	nucleus	normal	d4e69e01-3ba2-4d6b-a15d-e7048f78f22e	H6	HsapDv:0000239	10x 3' v3heartH6	normal	normal	heart	PATO:0000461	PATO:0000461
10x 3' v3	interventricular septum	heart	nucleus	normal	d4e69e01-3ba2-4d6b-a15d-e7048f78f22e	H6	HsapDv:0000239	10x 3' v3heartH6	normal	normal	heart	PATO:0000461	PATO:0000461
10x 3' v3	apex of heart	heart	nucleus	normal	d4e69e01-3ba2-4d6b-a15d-e7048f78f22e	H3	HsapDv:0000240	10x 3' v3heartH3	normal	normal	heart	PATO:0000461	PATO:0000461
10x 3' v3	left cardiac atrium	heart	nucleus	normal	d4e69e01-3ba2-4d6b-a15d-e7048f78f22e	H3	HsapDv:0000240	10x 3' v3heartH3	normal	normal	heart	PATO:0000461	PATO:0000461
10x 3' v3	heart left ventricle	heart	nucleus	normal	d4e69e01-3ba2-4d6b-a15d-e7048f78f22e	H3	HsapDv:0000240	10x 3' v3heartH3	normal	normal	heart	PATO:0000461	PATO:0000461
10x 3' v3	right cardiac atrium	heart	nucleus	normal	d4e69e01-3ba2-4d6b-a15d-e7048f78f22e	H3	HsapDv:0000240	10x 3' v3heartH3	normal	normal	heart	PATO:0000461	PATO:0000461
10x 3' v3	heart right ventricle	heart	nucleus	normal	d4e69e01-3ba2-4d6b-a15d-e7048f78f22e	H3	HsapDv:0000240	10x 3' v3heartH3	normal	normal	heart	PATO:0000461	PATO:0000461
10x 3' v3	interventricular septum	heart	nucleus	normal	d4e69e01-3ba2-4d6b-a15d-e7048f78f22e	H3	HsapDv:0000240	10x 3' v3heartH3	normal	normal	heart	PATO:0000461	PATO:0000461
10x 3' v3	apex of heart	heart	nucleus	normal	d4e69e01-3ba2-4d6b-a15d-e7048f78f22e	H2	HsapDv:0000240	10x 3' v3heartH2	normal	normal	heart	PATO:0000461	PATO:0000461
10x 3' v3	left cardiac atrium	heart	nucleus	normal	d4e69e01-3ba2-4d6b-a15d-e7048f78f22e	H2	HsapDv:0000240	10x 3' v3heartH2	normal	normal	heart	PATO:0000461	PATO:0000461
10x 3' v3	heart left ventricle	heart	nucleus	normal	d4e69e01-3ba2-4d6b-a15d-e7048f78f22e	H2	HsapDv:0000240	10x 3' v3heartH2	normal	normal	heart	PATO:0000461	PATO:0000461
10x 3' v3	right cardiac atrium	heart	nucleus	normal	d4e69e01-3ba2-4d6b-a15d-e7048f78f22e	H2	HsapDv:0000240	10x 3' v3heartH2	normal	normal	heart	PATO:0000461	PATO:0000461
10x 3' v3	heart right ventricle	heart	nucleus	normal	d4e69e01-3ba2-4d6b-a15d-e7048f78f22e	H2	HsapDv:0000240	10x 3' v3heartH2	normal	normal	heart	PATO:0000461	PATO:0000461
10x 3' v3	interventricular septum	heart	nucleus	normal	d4e69e01-3ba2-4d6b-a15d-e7048f78f22e	H2	HsapDv:0000240	10x 3' v3heartH2	normal	normal	heart	PATO:0000461	PATO:0000461
10x 3' v3	apex of heart	heart	nucleus	normal	d4e69e01-3ba2-4d6b-a15d-e7048f78f22e	H7	HsapDv:0000239	10x 3' v3heartH7	normal	normal	heart	PATO:0000461	PATO:0000461
10x 3' v3	left cardiac atrium	heart	nucleus	normal	d4e69e01-3ba2-4d6b-a15d-e7048f78f22e	H7	HsapDv:0000239	10x 3' v3heartH7	normal	normal	heart	PATO:0000461	PATO:0000461
10x 3' v3	heart left ventricle	heart	nucleus	normal	d4e69e01-3ba2-4d6b-a15d-e7048f78f22e	H7	HsapDv:0000239	10x 3' v3heartH7	normal	normal	heart	PATO:0000461	PATO:0000461
10x 3' v3	right cardiac atrium	heart	nucleus	normal	d4e69e01-3ba2-4d6b-a15d-e7048f78f22e	H7	HsapDv:0000239	10x 3' v3heartH7	normal	normal	heart	PATO:0000461	PATO:0000461
10x 3' v3	heart right ventricle	heart	nucleus	normal	d4e69e01-3ba2-4d6b-a15d-e7048f78f22e	H7	HsapDv:0000239	10x 3' v3heartH7	normal	normal	heart	PATO:0000461	PATO:0000461
10x 3' v3	interventricular septum	heart	nucleus	normal	d4e69e01-3ba2-4d6b-a15d-e7048f78f22e	H7	HsapDv:0000239	10x 3' v3heartH7	normal	normal	heart	PATO:0000461	PATO:0000461
10x 3' v3	apex of heart	heart	nucleus	normal	d4e69e01-3ba2-4d6b-a15d-e7048f78f22e	H4	HsapDv:0000240	10x 3' v3heartH4	normal	normal	heart	PATO:0000461	PATO:0000461
10x 3' v3	right cardiac atrium	heart	nucleus	normal	d4e69e01-3ba2-4d6b-a15d-e7048f78f22e	H4	HsapDv:0000240	10x 3' v3heartH4	normal	normal	heart	PATO:0000461	PATO:0000461
10x 3' v3	heart left ventricle	heart	nucleus	normal	d4e69e01-3ba2-4d6b-a15d-e7048f78f22e	H4	HsapDv:0000240	10x 3' v3heartH4	normal	normal	heart	PATO:0000461	PATO:0000461
10x 3' v3	left cardiac atrium	heart	nucleus	normal	d4e69e01-3ba2-4d6b-a15d-e7048f78f22e	H4	HsapDv:0000240	10x 3' v3heartH4	normal	normal	heart	PATO:0000461	PATO:0000461
10x 3' v3	heart right ventricle	heart	nucleus	normal	d4e69e01-3ba2-4d6b-a15d-e7048f78f22e	H4	HsapDv:0000240	10x 3' v3heartH4	normal	normal	heart	PATO:0000461	PATO:0000461
10x 3' v3	interventricular septum	heart	nucleus	normal	d4e69e01-3ba2-4d6b-a15d-e7048f78f22e	H4	HsapDv:0000240	10x 3' v3heartH4	normal	normal	heart	PATO:0000461	PATO:0000461
10x 3' v2	heart left ventricle	heart	nucleus	normal	d4e69e01-3ba2-4d6b-a15d-e7048f78f22e	D1	HsapDv:0000240	10x 3' v2heartD1	normal	normal	heart	PATO:0000461	PATO:0000461
10x 3' v2	heart right ventricle	heart	nucleus	normal	d4e69e01-3ba2-4d6b-a15d-e7048f78f22e	D1	HsapDv:0000240	10x 3' v2heartD1	normal	normal	heart	PATO:0000461	PATO:0000461
10x 3' v2	left cardiac atrium	heart	nucleus	normal	d4e69e01-3ba2-4d6b-a15d-e7048f78f22e	D1	HsapDv:0000240	10x 3' v2heartD1	normal	normal	heart	PATO:0000461	PATO:0000461
10x 3' v2	apex of heart	heart	nucleus	normal	d4e69e01-3ba2-4d6b-a15d-e7048f78f22e	D1	HsapDv:0000240	10x 3' v2heartD1	normal	normal	heart	PATO:0000461	PATO:0000461
10x 3' v2	interventricular septum	heart	nucleus	normal	d4e69e01-3ba2-4d6b-a15d-e7048f78f22e	D2	HsapDv:0000241	10x 3' v2heartD2	normal	normal	heart	PATO:0000461	PATO:0000461
10x 3' v2	heart left ventricle	heart	nucleus	normal	d4e69e01-3ba2-4d6b-a15d-e7048f78f22e	D2	HsapDv:0000241	10x 3' v2heartD2	normal	normal	heart	PATO:0000461	PATO:0000461
10x 3' v2	heart right ventricle	heart	nucleus	normal	d4e69e01-3ba2-4d6b-a15d-e7048f78f22e	D2	HsapDv:0000241	10x 3' v2heartD2	normal	normal	heart	PATO:0000461	PATO:0000461
10x 3' v2	left cardiac atrium	heart	nucleus	normal	d4e69e01-3ba2-4d6b-a15d-e7048f78f22e	D2	HsapDv:0000241	10x 3' v2heartD2	normal	normal	heart	PATO:0000461	PATO:0000461
10x 3' v2	right cardiac atrium	heart	nucleus	normal	d4e69e01-3ba2-4d6b-a15d-e7048f78f22e	D2	HsapDv:0000241	10x 3' v2heartD2	normal	normal	heart	PATO:0000461	PATO:0000461
10x 3' v2	apex of heart	heart	nucleus	normal	d4e69e01-3ba2-4d6b-a15d-e7048f78f22e	D2	HsapDv:0000241	10x 3' v2heartD2	normal	normal	heart	PATO:0000461	PATO:0000461
10x 3' v2	heart left ventricle	heart	nucleus	normal	d4e69e01-3ba2-4d6b-a15d-e7048f78f22e	D3	HsapDv:0000240	10x 3' v2heartD3	normal	normal	heart	PATO:0000461	PATO:0000461
10x 3' v2	heart right ventricle	heart	nucleus	normal	d4e69e01-3ba2-4d6b-a15d-e7048f78f22e	D3	HsapDv:0000240	10x 3' v2heartD3	normal	normal	heart	PATO:0000461	PATO:0000461
10x 3' v2	left cardiac atrium	heart	nucleus	normal	d4e69e01-3ba2-4d6b-a15d-e7048f78f22e	D3	HsapDv:0000240	10x 3' v2heartD3	normal	normal	heart	PATO:0000461	PATO:0000461
10x 3' v2	interventricular septum	heart	nucleus	normal	d4e69e01-3ba2-4d6b-a15d-e7048f78f22e	D3	HsapDv:0000240	10x 3' v2heartD3	normal	normal	heart	PATO:0000461	PATO:0000461
10x 3' v2	right cardiac atrium	heart	nucleus	normal	d4e69e01-3ba2-4d6b-a15d-e7048f78f22e	D3	HsapDv:0000240	10x 3' v2heartD3	normal	normal	heart	PATO:0000461	PATO:0000461
10x 3' v2	apex of heart	heart	nucleus	normal	d4e69e01-3ba2-4d6b-a15d-e7048f78f22e	D3	HsapDv:0000240	10x 3' v2heartD3	normal	normal	heart	PATO:0000461	PATO:0000461
10x 3' v2	heart left ventricle	heart	nucleus	normal	d4e69e01-3ba2-4d6b-a15d-e7048f78f22e	D4	HsapDv:0000242	10x 3' v2heartD4	normal	normal	heart	PATO:0000461	PATO:0000461
10x 3' v2	heart right ventricle	heart	nucleus	normal	d4e69e01-3ba2-4d6b-a15d-e7048f78f22e	D4	HsapDv:0000242	10x 3' v2heartD4	normal	normal	heart	PATO:0000461	PATO:0000461
10x 3' v2	left cardiac atrium	heart	nucleus	normal	d4e69e01-3ba2-4d6b-a15d-e7048f78f22e	D4	HsapDv:0000242	10x 3' v2heartD4	normal	normal	heart	PATO:0000461	PATO:0000461
10x 3' v2	right cardiac atrium	heart	nucleus	normal	d4e69e01-3ba2-4d6b-a15d-e7048f78f22e	D4	HsapDv:0000242	10x 3' v2heartD4	normal	normal	heart	PATO:0000461	PATO:0000461
10x 3' v2	interventricular septum	heart	nucleus	normal	d4e69e01-3ba2-4d6b-a15d-e7048f78f22e	D4	HsapDv:0000242	10x 3' v2heartD4	normal	normal	heart	PATO:0000461	PATO:0000461
10x 3' v2	apex of heart	heart	nucleus	normal	d4e69e01-3ba2-4d6b-a15d-e7048f78f22e	D4	HsapDv:0000242	10x 3' v2heartD4	normal	normal	heart	PATO:0000461	PATO:0000461
10x 3' v2	heart left ventricle	heart	nucleus	normal	d4e69e01-3ba2-4d6b-a15d-e7048f78f22e	D5	HsapDv:0000242	10x 3' v2heartD5	normal	normal	heart	PATO:0000461	PATO:0000461
10x 3' v2	heart right ventricle	heart	nucleus	normal	d4e69e01-3ba2-4d6b-a15d-e7048f78f22e	D5	HsapDv:0000242	10x 3' v2heartD5	normal	normal	heart	PATO:0000461	PATO:0000461
10x 3' v2	left cardiac atrium	heart	nucleus	normal	d4e69e01-3ba2-4d6b-a15d-e7048f78f22e	D5	HsapDv:0000242	10x 3' v2heartD5	normal	normal	heart	PATO:0000461	PATO:0000461
10x 3' v2	right cardiac atrium	heart	nucleus	normal	d4e69e01-3ba2-4d6b-a15d-e7048f78f22e	D5	HsapDv:0000242	10x 3' v2heartD5	normal	normal	heart	PATO:0000461	PATO:0000461
10x 3' v2	interventricular septum	heart	nucleus	normal	d4e69e01-3ba2-4d6b-a15d-e7048f78f22e	D5	HsapDv:0000242	10x 3' v2heartD5	normal	normal	heart	PATO:0000461	PATO:0000461
10x 3' v2	apex of heart	heart	nucleus	normal	d4e69e01-3ba2-4d6b-a15d-e7048f78f22e	D5	HsapDv:0000242	10x 3' v2heartD5	normal	normal	heart	PATO:0000461	PATO:0000461
10x 3' v2	heart left ventricle	heart	nucleus	normal	d4e69e01-3ba2-4d6b-a15d-e7048f78f22e	D6	HsapDv:0000242	10x 3' v2heartD6	normal	normal	heart	PATO:0000461	PATO:0000461
10x 3' v2	heart right ventricle	heart	nucleus	normal	d4e69e01-3ba2-4d6b-a15d-e7048f78f22e	D6	HsapDv:0000242	10x 3' v2heartD6	normal	normal	heart	PATO:0000461	PATO:0000461
10x 3' v2	left cardiac atrium	heart	nucleus	normal	d4e69e01-3ba2-4d6b-a15d-e7048f78f22e	D6	HsapDv:0000242	10x 3' v2heartD6	normal	normal	heart	PATO:0000461	PATO:0000461
10x 3' v2	right cardiac atrium	heart	nucleus	normal	d4e69e01-3ba2-4d6b-a15d-e7048f78f22e	D6	HsapDv:0000242	10x 3' v2heartD6	normal	normal	heart	PATO:0000461	PATO:0000461
10x 3' v2	interventricular septum	heart	nucleus	normal	d4e69e01-3ba2-4d6b-a15d-e7048f78f22e	D6	HsapDv:0000242	10x 3' v2heartD6	normal	normal	heart	PATO:0000461	PATO:0000461
10x 3' v2	apex of heart	heart	nucleus	normal	d4e69e01-3ba2-4d6b-a15d-e7048f78f22e	D6	HsapDv:0000242	10x 3' v2heartD6	normal	normal	heart	PATO:0000461	PATO:0000461
10x 3' v2	heart left ventricle	heart	nucleus	normal	d4e69e01-3ba2-4d6b-a15d-e7048f78f22e	D7	HsapDv:0000241	10x 3' v2heartD7	normal	normal	heart	PATO:0000461	PATO:0000461
10x 3' v2	right cardiac atrium	heart	nucleus	normal	d4e69e01-3ba2-4d6b-a15d-e7048f78f22e	D7	HsapDv:0000241	10x 3' v2heartD7	normal	normal	heart	PATO:0000461	PATO:0000461
10x 3' v2	interventricular septum	heart	nucleus	normal	d4e69e01-3ba2-4d6b-a15d-e7048f78f22e	D7	HsapDv:0000241	10x 3' v2heartD7	normal	normal	heart	PATO:0000461	PATO:0000461
10x 3' v2	apex of heart	heart	nucleus	normal	d4e69e01-3ba2-4d6b-a15d-e7048f78f22e	D7	HsapDv:0000241	10x 3' v2heartD7	normal	normal	heart	PATO:0000461	PATO:0000461
10x 3' v2	heart right ventricle	heart	nucleus	normal	d4e69e01-3ba2-4d6b-a15d-e7048f78f22e	D7	HsapDv:0000241	10x 3' v2heartD7	normal	normal	heart	PATO:0000461	PATO:0000461
10x 3' v2	left cardiac atrium	heart	nucleus	normal	d4e69e01-3ba2-4d6b-a15d-e7048f78f22e	D7	HsapDv:0000241	10x 3' v2heartD7	normal	normal	heart	PATO:0000461	PATO:0000461
10x 3' v3	left cardiac atrium	heart	nucleus	normal	d4e69e01-3ba2-4d6b-a15d-e7048f78f22e	D11	HsapDv:0000241	10x 3' v3heartD11	normal	normal	heart	PATO:0000461	PATO:0000461
10x 3' v3	heart left ventricle	heart	nucleus	normal	d4e69e01-3ba2-4d6b-a15d-e7048f78f22e	D11	HsapDv:0000241	10x 3' v3heartD11	normal	normal	heart	PATO:0000461	PATO:0000461
10x 3' v3	right cardiac atrium	heart	nucleus	normal	d4e69e01-3ba2-4d6b-a15d-e7048f78f22e	D11	HsapDv:0000241	10x 3' v3heartD11	normal	normal	heart	PATO:0000461	PATO:0000461
10x 3' v3	heart right ventricle	heart	nucleus	normal	d4e69e01-3ba2-4d6b-a15d-e7048f78f22e	D11	HsapDv:0000241	10x 3' v3heartD11	normal	normal	heart	PATO:0000461	PATO:0000461
10x 3' v3	interventricular septum	heart	nucleus	normal	d4e69e01-3ba2-4d6b-a15d-e7048f78f22e	D11	HsapDv:0000241	10x 3' v3heartD11	normal	normal	heart	PATO:0000461	PATO:0000461
10x 3' v3	apex of heart	heart	nucleus	normal	d4e69e01-3ba2-4d6b-a15d-e7048f78f22e	D11	HsapDv:0000241	10x 3' v3heartD11	normal	normal	heart	PATO:0000461	PATO:0000461
10x 3' v2	apex of heart	heart	cell	normal	d4e69e01-3ba2-4d6b-a15d-e7048f78f22e	D1	HsapDv:0000240	10x 3' v2heartD1	normal	normal	heart	PATO:0000461	PATO:0000461
10x 3' v2	heart left ventricle	heart	cell	normal	d4e69e01-3ba2-4d6b-a15d-e7048f78f22e	D3	HsapDv:0000240	10x 3' v2heartD3	normal	normal	heart	PATO:0000461	PATO:0000461
10x 3' v2	heart right ventricle	heart	cell	normal	d4e69e01-3ba2-4d6b-a15d-e7048f78f22e	D3	HsapDv:0000240	10x 3' v2heartD3	normal	normal	heart	PATO:0000461	PATO:0000461
10x 3' v2	left cardiac atrium	heart	cell	normal	d4e69e01-3ba2-4d6b-a15d-e7048f78f22e	D3	HsapDv:0000240	10x 3' v2heartD3	normal	normal	heart	PATO:0000461	PATO:0000461
10x 3' v2	interventricular septum	heart	cell	normal	d4e69e01-3ba2-4d6b-a15d-e7048f78f22e	D3	HsapDv:0000240	10x 3' v2heartD3	normal	normal	heart	PATO:0000461	PATO:0000461
10x 3' v2	apex of heart	heart	cell	normal	d4e69e01-3ba2-4d6b-a15d-e7048f78f22e	D3	HsapDv:0000240	10x 3' v2heartD3	normal	normal	heart	PATO:0000461	PATO:0000461
10x 3' v2	heart left ventricle	heart	cell	normal	d4e69e01-3ba2-4d6b-a15d-e7048f78f22e	D4	HsapDv:0000242	10x 3' v2heartD4	normal	normal	heart	PATO:0000461	PATO:0000461
10x 3' v2	heart right ventricle	heart	cell	normal	d4e69e01-3ba2-4d6b-a15d-e7048f78f22e	D4	HsapDv:0000242	10x 3' v2heartD4	normal	normal	heart	PATO:0000461	PATO:0000461
10x 3' v2	left cardiac atrium	heart	cell	normal	d4e69e01-3ba2-4d6b-a15d-e7048f78f22e	D4	HsapDv:0000242	10x 3' v2heartD4	normal	normal	heart	PATO:0000461	PATO:0000461
10x 3' v2	right cardiac atrium	heart	cell	normal	d4e69e01-3ba2-4d6b-a15d-e7048f78f22e	D4	HsapDv:0000242	10x 3' v2heartD4	normal	normal	heart	PATO:0000461	PATO:0000461
10x 3' v2	interventricular septum	heart	cell	normal	d4e69e01-3ba2-4d6b-a15d-e7048f78f22e	D4	HsapDv:0000242	10x 3' v2heartD4	normal	normal	heart	PATO:0000461	PATO:0000461
10x 3' v2	apex of heart	heart	cell	normal	d4e69e01-3ba2-4d6b-a15d-e7048f78f22e	D4	HsapDv:0000242	10x 3' v2heartD4	normal	normal	heart	PATO:0000461	PATO:0000461
10x 3' v2	heart left ventricle	heart	cell	normal	d4e69e01-3ba2-4d6b-a15d-e7048f78f22e	D5	HsapDv:0000242	10x 3' v2heartD5	normal	normal	heart	PATO:0000461	PATO:0000461
10x 3' v2	heart right ventricle	heart	cell	normal	d4e69e01-3ba2-4d6b-a15d-e7048f78f22e	D5	HsapDv:0000242	10x 3' v2heartD5	normal	normal	heart	PATO:0000461	PATO:0000461
10x 3' v2	left cardiac atrium	heart	cell	normal	d4e69e01-3ba2-4d6b-a15d-e7048f78f22e	D5	HsapDv:0000242	10x 3' v2heartD5	normal	normal	heart	PATO:0000461	PATO:0000461
10x 3' v2	right cardiac atrium	heart	cell	normal	d4e69e01-3ba2-4d6b-a15d-e7048f78f22e	D5	HsapDv:0000242	10x 3' v2heartD5	normal	normal	heart	PATO:0000461	PATO:0000461
10x 3' v2	interventricular septum	heart	cell	normal	d4e69e01-3ba2-4d6b-a15d-e7048f78f22e	D5	HsapDv:0000242	10x 3' v2heartD5	normal	normal	heart	PATO:0000461	PATO:0000461
10x 3' v2	apex of heart	heart	cell	normal	d4e69e01-3ba2-4d6b-a15d-e7048f78f22e	D5	HsapDv:0000242	10x 3' v2heartD5	normal	normal	heart	PATO:0000461	PATO:0000461
10x 3' v3	heart left ventricle	heart	cell	normal	d4e69e01-3ba2-4d6b-a15d-e7048f78f22e	D6	HsapDv:0000242	10x 3' v3heartD6	normal	normal	heart	PATO:0000461	PATO:0000461
10x 3' v3	heart right ventricle	heart	cell	normal	d4e69e01-3ba2-4d6b-a15d-e7048f78f22e	D6	HsapDv:0000242	10x 3' v3heartD6	normal	normal	heart	PATO:0000461	PATO:0000461
10x 3' v3	left cardiac atrium	heart	cell	normal	d4e69e01-3ba2-4d6b-a15d-e7048f78f22e	D6	HsapDv:0000242	10x 3' v3heartD6	normal	normal	heart	PATO:0000461	PATO:0000461
10x 3' v3	right cardiac atrium	heart	cell	normal	d4e69e01-3ba2-4d6b-a15d-e7048f78f22e	D6	HsapDv:0000242	10x 3' v3heartD6	normal	normal	heart	PATO:0000461	PATO:0000461
10x 3' v3	interventricular septum	heart	cell	normal	d4e69e01-3ba2-4d6b-a15d-e7048f78f22e	D6	HsapDv:0000242	10x 3' v3heartD6	normal	normal	heart	PATO:0000461	PATO:0000461
10x 3' v3	apex of heart	heart	cell	normal	d4e69e01-3ba2-4d6b-a15d-e7048f78f22e	D6	HsapDv:0000242	10x 3' v3heartD6	normal	normal	heart	PATO:0000461	PATO:0000461
10x 3' v2	heart left ventricle	heart	cell	normal	d4e69e01-3ba2-4d6b-a15d-e7048f78f22e	D7	HsapDv:0000241	10x 3' v2heartD7	normal	normal	heart	PATO:0000461	PATO:0000461
10x 3' v2	heart right ventricle	heart	cell	normal	d4e69e01-3ba2-4d6b-a15d-e7048f78f22e	D7	HsapDv:0000241	10x 3' v2heartD7	normal	normal	heart	PATO:0000461	PATO:0000461
10x 3' v2	left cardiac atrium	heart	cell	normal	d4e69e01-3ba2-4d6b-a15d-e7048f78f22e	D7	HsapDv:0000241	10x 3' v2heartD7	normal	normal	heart	PATO:0000461	PATO:0000461
10x 3' v2	right cardiac atrium	heart	cell	normal	d4e69e01-3ba2-4d6b-a15d-e7048f78f22e	D7	HsapDv:0000241	10x 3' v2heartD7	normal	normal	heart	PATO:0000461	PATO:0000461
10x 3' v2	interventricular septum	heart	cell	normal	d4e69e01-3ba2-4d6b-a15d-e7048f78f22e	D7	HsapDv:0000241	10x 3' v2heartD7	normal	normal	heart	PATO:0000461	PATO:0000461
10x 3' v2	apex of heart	heart	cell	normal	d4e69e01-3ba2-4d6b-a15d-e7048f78f22e	D7	HsapDv:0000241	10x 3' v2heartD7	normal	normal	heart	PATO:0000461	PATO:0000461
10x 3' v3	heart left ventricle	heart	cell	normal	d4e69e01-3ba2-4d6b-a15d-e7048f78f22e	D11	HsapDv:0000241	10x 3' v3heartD11	normal	normal	heart	PATO:0000461	PATO:0000461
10x 3' v3	heart right ventricle	heart	cell	normal	d4e69e01-3ba2-4d6b-a15d-e7048f78f22e	D11	HsapDv:0000241	10x 3' v3heartD11	normal	normal	heart	PATO:0000461	PATO:0000461
10x 3' v3	left cardiac atrium	heart	cell	normal	d4e69e01-3ba2-4d6b-a15d-e7048f78f22e	D11	HsapDv:0000241	10x 3' v3heartD11	normal	normal	heart	PATO:0000461	PATO:0000461
10x 3' v3	right cardiac atrium	heart	cell	normal	d4e69e01-3ba2-4d6b-a15d-e7048f78f22e	D11	HsapDv:0000241	10x 3' v3heartD11	normal	normal	heart	PATO:0000461	PATO:0000461
10x 3' v3	interventricular septum	heart	cell	normal	d4e69e01-3ba2-4d6b-a15d-e7048f78f22e	D11	HsapDv:0000241	10x 3' v3heartD11	normal	normal	heart	PATO:0000461	PATO:0000461
10x 3' v3	apex of heart	heart	cell	normal	d4e69e01-3ba2-4d6b-a15d-e7048f78f22e	D11	HsapDv:0000241	10x 3' v3heartD11	normal	normal	heart	PATO:0000461	PATO:0000461
10x 3' v2	heart left ventricle	heart	cell	normal	d4e69e01-3ba2-4d6b-a15d-e7048f78f22e	D6	HsapDv:0000242	10x 3' v2heartD6	normal	normal	heart	PATO:0000461	PATO:0000461
10x 3' v2	heart right ventricle	heart	cell	normal	d4e69e01-3ba2-4d6b-a15d-e7048f78f22e	D6	HsapDv:0000242	10x 3' v2heartD6	normal	normal	heart	PATO:0000461	PATO:0000461
10x 3' v2	left cardiac atrium	heart	cell	normal	d4e69e01-3ba2-4d6b-a15d-e7048f78f22e	D6	HsapDv:0000242	10x 3' v2heartD6	normal	normal	heart	PATO:0000461	PATO:0000461
10x 3' v2	right cardiac atrium	heart	cell	normal	d4e69e01-3ba2-4d6b-a15d-e7048f78f22e	D6	HsapDv:0000242	10x 3' v2heartD6	normal	normal	heart	PATO:0000461	PATO:0000461
10x 3' v2	interventricular septum	heart	cell	normal	d4e69e01-3ba2-4d6b-a15d-e7048f78f22e	D6	HsapDv:0000242	10x 3' v2heartD6	normal	normal	heart	PATO:0000461	PATO:0000461
10x 3' v2	apex of heart	heart	cell	normal	d4e69e01-3ba2-4d6b-a15d-e7048f78f22e	D6	HsapDv:0000242	10x 3' v2heartD6	normal	normal	heart	PATO:0000461	PATO:0000461
10x 3' v2	cervical lymph node	lymph node	cell	normal	cfa3c355-ee77-4fc8-9a00-78e61d23024c	Individual 4	HsapDv:0000087	10x 3' v2lymph nodeIndividual 4	normal	normal	lymph node	PATO:0000461	PATO:0000461
10x 5' v1	blood	blood	cell	COVID-19	30cd5311-6c09-46c9-94f1-71fe4b91813c	HGR0000083	HsapDv:0000149	10x 5' v1bloodHGR0000083	COVID-19	blood	blood	MONDO:0100096	MONDO:0100096
10x 5' v1	blood	blood	cell	COVID-19	30cd5311-6c09-46c9-94f1-71fe4b91813c	HGR0000078	HsapDv:0000134	10x 5' v1bloodHGR0000078	COVID-19	blood	blood	MONDO:0100096	MONDO:0100096
10x 5' v1	blood	blood	cell	COVID-19	30cd5311-6c09-46c9-94f1-71fe4b91813c	HGR0000098	HsapDv:0000154	10x 5' v1bloodHGR0000098	COVID-19	blood	blood	MONDO:0100096	MONDO:0100096
10x 5' v1	blood	blood	cell	COVID-19	30cd5311-6c09-46c9-94f1-71fe4b91813c	HGR0000141	HsapDv:0000170	10x 5' v1bloodHGR0000141	COVID-19	blood	blood	MONDO:0100096	MONDO:0100096
10x 5' v1	blood	blood	cell	COVID-19	30cd5311-6c09-46c9-94f1-71fe4b91813c	HGR0000093	HsapDv:0000164	10x 5' v1bloodHGR0000093	COVID-19	blood	blood	MONDO:0100096	MONDO:0100096
10x 5' v1	blood	blood	cell	COVID-19	30cd5311-6c09-46c9-94f1-71fe4b91813c	HGR0000136	HsapDv:0000151	10x 5' v1bloodHGR0000136	COVID-19	blood	blood	MONDO:0100096	MONDO:0100096
10x 5' v1	blood	blood	cell	COVID-19	30cd5311-6c09-46c9-94f1-71fe4b91813c	HGR0000089	HsapDv:0000172	10x 5' v1bloodHGR0000089	COVID-19	blood	blood	MONDO:0100096	MONDO:0100096
10x 5' v1	blood	blood	cell	COVID-19	30cd5311-6c09-46c9-94f1-71fe4b91813c	HGR0000137	HsapDv:0000173	10x 5' v1bloodHGR0000137	COVID-19	blood	blood	MONDO:0100096	MONDO:0100096
10x 5' v1	blood	blood	cell	normal	30cd5311-6c09-46c9-94f1-71fe4b91813c	IM000040	HsapDv:0000131	10x 5' v1bloodIM000040	normal	normal	blood	PATO:0000461	PATO:0000461
10x 5' v1	blood	blood	cell	normal	30cd5311-6c09-46c9-94f1-71fe4b91813c	AA220014	HsapDv:0000161	10x 5' v1bloodAA220014	normal	normal	blood	PATO:0000461	PATO:0000461
10x 5' v1	blood	blood	cell	COVID-19	30cd5311-6c09-46c9-94f1-71fe4b91813c	HGR0000091	HsapDv:0000129	10x 5' v1bloodHGR0000091	COVID-19	blood	blood	MONDO:0100096	MONDO:0100096
10x 5' v1	blood	blood	cell	normal	30cd5311-6c09-46c9-94f1-71fe4b91813c	AA220907	HsapDv:0000126	10x 5' v1bloodAA220907	normal	normal	blood	PATO:0000461	PATO:0000461
10x 5' v1	blood	blood	cell	COVID-19	30cd5311-6c09-46c9-94f1-71fe4b91813c	HGR0000071	HsapDv:0000165	10x 5' v1bloodHGR0000071	COVID-19	blood	blood	MONDO:0100096	MONDO:0100096
10x 5' v1	blood	blood	cell	COVID-19	30cd5311-6c09-46c9-94f1-71fe4b91813c	HGR0000143	HsapDv:0000148	10x 5' v1bloodHGR0000143	COVID-19	blood	blood	MONDO:0100096	MONDO:0100096
10x 5' v1	blood	blood	cell	COVID-19	30cd5311-6c09-46c9-94f1-71fe4b91813c	HGR0000074	HsapDv:0000146	10x 5' v1bloodHGR0000074	COVID-19	blood	blood	MONDO:0100096	MONDO:0100096
10x 5' v1	blood	blood	cell	COVID-19	30cd5311-6c09-46c9-94f1-71fe4b91813c	HGR0000079	HsapDv:0000131	10x 5' v1bloodHGR0000079	COVID-19	blood	blood	MONDO:0100096	MONDO:0100096
10x 5' v1	blood	blood	cell	normal	30cd5311-6c09-46c9-94f1-71fe4b91813c	AA220534	HsapDv:0000141	10x 5' v1bloodAA220534	normal	normal	blood	PATO:0000461	PATO:0000461
10x 5' v1	blood	blood	cell	COVID-19	30cd5311-6c09-46c9-94f1-71fe4b91813c	HGR0000110	HsapDv:0000167	10x 5' v1bloodHGR0000110	COVID-19	blood	blood	MONDO:0100096	MONDO:0100096
10x 5' v1	blood	blood	cell	COVID-19	30cd5311-6c09-46c9-94f1-71fe4b91813c	HGR0000418	HsapDv:0000144	10x 5' v1bloodHGR0000418	COVID-19	blood	blood	MONDO:0100096	MONDO:0100096
10x 5' v1	blood	blood	cell	COVID-19	30cd5311-6c09-46c9-94f1-71fe4b91813c	HGR0000144	HsapDv:0000210	10x 5' v1bloodHGR0000144	COVID-19	blood	blood	MONDO:0100096	MONDO:0100096
10x 5' v1	blood	blood	cell	COVID-19	30cd5311-6c09-46c9-94f1-71fe4b91813c	HGR0000042	HsapDv:0000147	10x 5' v1bloodHGR0000042	COVID-19	blood	blood	MONDO:0100096	MONDO:0100096
10x 5' v1	blood	blood	cell	COVID-19	30cd5311-6c09-46c9-94f1-71fe4b91813c	HGR0000092	HsapDv:0000139	10x 5' v1bloodHGR0000092	COVID-19	blood	blood	MONDO:0100096	MONDO:0100096
10x 5' v1	blood	blood	cell	COVID-19	30cd5311-6c09-46c9-94f1-71fe4b91813c	HGR0000069	HsapDv:0000148	10x 5' v1bloodHGR0000069	COVID-19	blood	blood	MONDO:0100096	MONDO:0100096
10x 5' v1	blood	blood	cell	normal	30cd5311-6c09-46c9-94f1-71fe4b91813c	HDML	HsapDv:0000139	10x 5' v1bloodHDML	normal	normal	blood	PATO:0000461	PATO:0000461
10x 5' v1	blood	blood	cell	COVID-19	30cd5311-6c09-46c9-94f1-71fe4b91813c	HGR0000124	HsapDv:0000173	10x 5' v1bloodHGR0000124	COVID-19	blood	blood	MONDO:0100096	MONDO:0100096
10x 5' v1	blood	blood	cell	normal	30cd5311-6c09-46c9-94f1-71fe4b91813c	HDVO	HsapDv:0000124	10x 5' v1bloodHDVO	normal	normal	blood	PATO:0000461	PATO:0000461
10x 5' v1	blood	blood	cell	COVID-19	30cd5311-6c09-46c9-94f1-71fe4b91813c	HGR0000395	HsapDv:0000144	10x 5' v1bloodHGR0000395	COVID-19	blood	blood	MONDO:0100096	MONDO:0100096
10x 5' v1	blood	blood	cell	normal	30cd5311-6c09-46c9-94f1-71fe4b91813c	SHD7	HsapDv:0000171	10x 5' v1bloodSHD7	normal	normal	blood	PATO:0000461	PATO:0000461
10x 5' v1	blood	blood	cell	normal	30cd5311-6c09-46c9-94f1-71fe4b91813c	SHD2	HsapDv:0000147	10x 5' v1bloodSHD2	normal	normal	blood	PATO:0000461	PATO:0000461
10x 5' v1	blood	blood	cell	COVID-19	30cd5311-6c09-46c9-94f1-71fe4b91813c	HGR0000115	HsapDv:0000118	10x 5' v1bloodHGR0000115	COVID-19	blood	blood	MONDO:0100096	MONDO:0100096
10x 5' v1	blood	blood	cell	COVID-19	30cd5311-6c09-46c9-94f1-71fe4b91813c	HGR0000094	HsapDv:0000155	10x 5' v1bloodHGR0000094	COVID-19	blood	blood	MONDO:0100096	MONDO:0100096
10x 5' v1	blood	blood	cell	COVID-19	30cd5311-6c09-46c9-94f1-71fe4b91813c	HGR0000391	HsapDv:0000160	10x 5' v1bloodHGR0000391	COVID-19	blood	blood	MONDO:0100096	MONDO:0100096
10x 5' v1	blood	blood	cell	normal	30cd5311-6c09-46c9-94f1-71fe4b91813c	SHD4	HsapDv:0000157	10x 5' v1bloodSHD4	normal	normal	blood	PATO:0000461	PATO:0000461
10x 5' v1	blood	blood	cell	normal	30cd5311-6c09-46c9-94f1-71fe4b91813c	SHD1	HsapDv:0000145	10x 5' v1bloodSHD1	normal	normal	blood	PATO:0000461	PATO:0000461
10x 5' v1	blood	blood	cell	COVID-19	30cd5311-6c09-46c9-94f1-71fe4b91813c	HGR0000392	HsapDv:0000146	10x 5' v1bloodHGR0000392	COVID-19	blood	blood	MONDO:0100096	MONDO:0100096
10x 5' v1	blood	blood	cell	COVID-19	30cd5311-6c09-46c9-94f1-71fe4b91813c	HGR0000430	HsapDv:0000171	10x 5' v1bloodHGR0000430	COVID-19	blood	blood	MONDO:0100096	MONDO:0100096
10x 5' v1	blood	blood	cell	COVID-19	30cd5311-6c09-46c9-94f1-71fe4b91813c	HGR0000429	HsapDv:0000148	10x 5' v1bloodHGR0000429	COVID-19	blood	blood	MONDO:0100096	MONDO:0100096
10x 5' v1	blood	blood	cell	COVID-19	30cd5311-6c09-46c9-94f1-71fe4b91813c	HGR0000142	HsapDv:0000143	10x 5' v1bloodHGR0000142	COVID-19	blood	blood	MONDO:0100096	MONDO:0100096
10x 5' v1	blood	blood	cell	COVID-19	30cd5311-6c09-46c9-94f1-71fe4b91813c	HGR0000134	HsapDv:0000147	10x 5' v1bloodHGR0000134	COVID-19	blood	blood	MONDO:0100096	MONDO:0100096
10x 5' v1	blood	blood	cell	COVID-19	30cd5311-6c09-46c9-94f1-71fe4b91813c	HGR0000051	HsapDv:0000149	10x 5' v1bloodHGR0000051	COVID-19	blood	blood	MONDO:0100096	MONDO:0100096
10x 5' v1	blood	blood	cell	COVID-19	30cd5311-6c09-46c9-94f1-71fe4b91813c	HGR0000102	HsapDv:0000152	10x 5' v1bloodHGR0000102	COVID-19	blood	blood	MONDO:0100096	MONDO:0100096
10x 5' v1	blood	blood	cell	normal	30cd5311-6c09-46c9-94f1-71fe4b91813c	SHD3	HsapDv:0000152	10x 5' v1bloodSHD3	normal	normal	blood	PATO:0000461	PATO:0000461
10x 5' v1	blood	blood	cell	COVID-19	30cd5311-6c09-46c9-94f1-71fe4b91813c	HGR0000101	HsapDv:0000167	10x 5' v1bloodHGR0000101	COVID-19	blood	blood	MONDO:0100096	MONDO:0100096
10x 5' v1	blood	blood	cell	COVID-19	30cd5311-6c09-46c9-94f1-71fe4b91813c	HGR0000135	HsapDv:0000153	10x 5' v1bloodHGR0000135	COVID-19	blood	blood	MONDO:0100096	MONDO:0100096
10x 5' v1	blood	blood	cell	normal	30cd5311-6c09-46c9-94f1-71fe4b91813c	SHD5	HsapDv:0000167	10x 5' v1bloodSHD5	normal	normal	blood	PATO:0000461	PATO:0000461
10x 5' v1	blood	blood	cell	normal	30cd5311-6c09-46c9-94f1-71fe4b91813c	SHD6	HsapDv:0000168	10x 5' v1bloodSHD6	normal	normal	blood	PATO:0000461	PATO:0000461
10x 5' v1	blood	blood	cell	normal	21d3e683-80a4-4d9b-bc89-ebb2df513dde	AA220907	HsapDv:0000126	10x 5' v1bloodAA220907	normal	normal	blood	PATO:0000461	PATO:0000461
10x 5' v1	blood	blood	cell	COVID-19	21d3e683-80a4-4d9b-bc89-ebb2df513dde	HGR0000079	HsapDv:0000131	10x 5' v1bloodHGR0000079	COVID-19	blood	blood	MONDO:0100096	MONDO:0100096
10x 5' v1	blood	blood	cell	COVID-19	21d3e683-80a4-4d9b-bc89-ebb2df513dde	HGR0000143	HsapDv:0000148	10x 5' v1bloodHGR0000143	COVID-19	blood	blood	MONDO:0100096	MONDO:0100096
10x 5' v1	blood	blood	cell	COVID-19	21d3e683-80a4-4d9b-bc89-ebb2df513dde	HGR0000083	HsapDv:0000149	10x 5' v1bloodHGR0000083	COVID-19	blood	blood	MONDO:0100096	MONDO:0100096
10x 5' v1	blood	blood	cell	normal	21d3e683-80a4-4d9b-bc89-ebb2df513dde	AA220534	HsapDv:0000141	10x 5' v1bloodAA220534	normal	normal	blood	PATO:0000461	PATO:0000461
10x 5' v1	blood	blood	cell	COVID-19	21d3e683-80a4-4d9b-bc89-ebb2df513dde	HGR0000137	HsapDv:0000173	10x 5' v1bloodHGR0000137	COVID-19	blood	blood	MONDO:0100096	MONDO:0100096
10x 5' v1	blood	blood	cell	COVID-19	21d3e683-80a4-4d9b-bc89-ebb2df513dde	HGR0000136	HsapDv:0000151	10x 5' v1bloodHGR0000136	COVID-19	blood	blood	MONDO:0100096	MONDO:0100096
10x 5' v1	blood	blood	cell	COVID-19	21d3e683-80a4-4d9b-bc89-ebb2df513dde	HGR0000089	HsapDv:0000172	10x 5' v1bloodHGR0000089	COVID-19	blood	blood	MONDO:0100096	MONDO:0100096
10x 5' v1	blood	blood	cell	COVID-19	21d3e683-80a4-4d9b-bc89-ebb2df513dde	HGR0000078	HsapDv:0000134	10x 5' v1bloodHGR0000078	COVID-19	blood	blood	MONDO:0100096	MONDO:0100096
10x 5' v1	blood	blood	cell	COVID-19	21d3e683-80a4-4d9b-bc89-ebb2df513dde	HGR0000091	HsapDv:0000129	10x 5' v1bloodHGR0000091	COVID-19	blood	blood	MONDO:0100096	MONDO:0100096
10x 5' v1	blood	blood	cell	COVID-19	21d3e683-80a4-4d9b-bc89-ebb2df513dde	HGR0000098	HsapDv:0000154	10x 5' v1bloodHGR0000098	COVID-19	blood	blood	MONDO:0100096	MONDO:0100096
10x 5' v1	blood	blood	cell	COVID-19	21d3e683-80a4-4d9b-bc89-ebb2df513dde	HGR0000071	HsapDv:0000165	10x 5' v1bloodHGR0000071	COVID-19	blood	blood	MONDO:0100096	MONDO:0100096
10x 5' v1	blood	blood	cell	COVID-19	21d3e683-80a4-4d9b-bc89-ebb2df513dde	HGR0000074	HsapDv:0000146	10x 5' v1bloodHGR0000074	COVID-19	blood	blood	MONDO:0100096	MONDO:0100096
10x 5' v1	blood	blood	cell	COVID-19	21d3e683-80a4-4d9b-bc89-ebb2df513dde	HGR0000110	HsapDv:0000167	10x 5' v1bloodHGR0000110	COVID-19	blood	blood	MONDO:0100096	MONDO:0100096
10x 5' v1	blood	blood	cell	normal	21d3e683-80a4-4d9b-bc89-ebb2df513dde	IM000040	HsapDv:0000131	10x 5' v1bloodIM000040	normal	normal	blood	PATO:0000461	PATO:0000461
10x 5' v1	blood	blood	cell	COVID-19	21d3e683-80a4-4d9b-bc89-ebb2df513dde	HGR0000093	HsapDv:0000164	10x 5' v1bloodHGR0000093	COVID-19	blood	blood	MONDO:0100096	MONDO:0100096
10x 5' v1	blood	blood	cell	normal	21d3e683-80a4-4d9b-bc89-ebb2df513dde	AA220014	HsapDv:0000161	10x 5' v1bloodAA220014	normal	normal	blood	PATO:0000461	PATO:0000461
10x 5' v1	blood	blood	cell	COVID-19	21d3e683-80a4-4d9b-bc89-ebb2df513dde	HGR0000141	HsapDv:0000170	10x 5' v1bloodHGR0000141	COVID-19	blood	blood	MONDO:0100096	MONDO:0100096
10x 5' v1	blood	blood	cell	normal	21d3e683-80a4-4d9b-bc89-ebb2df513dde	HDVO	HsapDv:0000124	10x 5' v1bloodHDVO	normal	normal	blood	PATO:0000461	PATO:0000461
10x 5' v1	blood	blood	cell	COVID-19	21d3e683-80a4-4d9b-bc89-ebb2df513dde	HGR0000092	HsapDv:0000139	10x 5' v1bloodHGR0000092	COVID-19	blood	blood	MONDO:0100096	MONDO:0100096
10x 5' v1	blood	blood	cell	COVID-19	21d3e683-80a4-4d9b-bc89-ebb2df513dde	HGR0000042	HsapDv:0000147	10x 5' v1bloodHGR0000042	COVID-19	blood	blood	MONDO:0100096	MONDO:0100096
10x 5' v1	blood	blood	cell	COVID-19	21d3e683-80a4-4d9b-bc89-ebb2df513dde	HGR0000144	HsapDv:0000210	10x 5' v1bloodHGR0000144	COVID-19	blood	blood	MONDO:0100096	MONDO:0100096
10x 5' v1	blood	blood	cell	COVID-19	21d3e683-80a4-4d9b-bc89-ebb2df513dde	HGR0000391	HsapDv:0000160	10x 5' v1bloodHGR0000391	COVID-19	blood	blood	MONDO:0100096	MONDO:0100096
10x 5' v1	blood	blood	cell	COVID-19	21d3e683-80a4-4d9b-bc89-ebb2df513dde	HGR0000418	HsapDv:0000144	10x 5' v1bloodHGR0000418	COVID-19	blood	blood	MONDO:0100096	MONDO:0100096
10x 5' v1	blood	blood	cell	COVID-19	21d3e683-80a4-4d9b-bc89-ebb2df513dde	HGR0000069	HsapDv:0000148	10x 5' v1bloodHGR0000069	COVID-19	blood	blood	MONDO:0100096	MONDO:0100096
10x 5' v1	blood	blood	cell	COVID-19	21d3e683-80a4-4d9b-bc89-ebb2df513dde	HGR0000395	HsapDv:0000144	10x 5' v1bloodHGR0000395	COVID-19	blood	blood	MONDO:0100096	MONDO:0100096
10x 5' v1	blood	blood	cell	normal	21d3e683-80a4-4d9b-bc89-ebb2df513dde	SHD7	HsapDv:0000171	10x 5' v1bloodSHD7	normal	normal	blood	PATO:0000461	PATO:0000461
10x 5' v1	blood	blood	cell	normal	21d3e683-80a4-4d9b-bc89-ebb2df513dde	HDML	HsapDv:0000139	10x 5' v1bloodHDML	normal	normal	blood	PATO:0000461	PATO:0000461
10x 5' v1	blood	blood	cell	COVID-19	21d3e683-80a4-4d9b-bc89-ebb2df513dde	HGR0000115	HsapDv:0000118	10x 5' v1bloodHGR0000115	COVID-19	blood	blood	MONDO:0100096	MONDO:0100096
10x 5' v1	blood	blood	cell	COVID-19	21d3e683-80a4-4d9b-bc89-ebb2df513dde	HGR0000124	HsapDv:0000173	10x 5' v1bloodHGR0000124	COVID-19	blood	blood	MONDO:0100096	MONDO:0100096
10x 5' v1	blood	blood	cell	normal	21d3e683-80a4-4d9b-bc89-ebb2df513dde	SHD2	HsapDv:0000147	10x 5' v1bloodSHD2	normal	normal	blood	PATO:0000461	PATO:0000461
10x 5' v1	blood	blood	cell	normal	21d3e683-80a4-4d9b-bc89-ebb2df513dde	SHD4	HsapDv:0000157	10x 5' v1bloodSHD4	normal	normal	blood	PATO:0000461	PATO:0000461
10x 5' v1	blood	blood	cell	COVID-19	21d3e683-80a4-4d9b-bc89-ebb2df513dde	HGR0000094	HsapDv:0000155	10x 5' v1bloodHGR0000094	COVID-19	blood	blood	MONDO:0100096	MONDO:0100096
10x 5' v1	blood	blood	cell	normal	21d3e683-80a4-4d9b-bc89-ebb2df513dde	SHD6	HsapDv:0000168	10x 5' v1bloodSHD6	normal	normal	blood	PATO:0000461	PATO:0000461
10x 5' v1	blood	blood	cell	normal	21d3e683-80a4-4d9b-bc89-ebb2df513dde	SHD5	HsapDv:0000167	10x 5' v1bloodSHD5	normal	normal	blood	PATO:0000461	PATO:0000461
10x 5' v1	blood	blood	cell	COVID-19	21d3e683-80a4-4d9b-bc89-ebb2df513dde	HGR0000392	HsapDv:0000146	10x 5' v1bloodHGR0000392	COVID-19	blood	blood	MONDO:0100096	MONDO:0100096
10x 5' v1	blood	blood	cell	COVID-19	21d3e683-80a4-4d9b-bc89-ebb2df513dde	HGR0000101	HsapDv:0000167	10x 5' v1bloodHGR0000101	COVID-19	blood	blood	MONDO:0100096	MONDO:0100096
10x 5' v1	blood	blood	cell	COVID-19	21d3e683-80a4-4d9b-bc89-ebb2df513dde	HGR0000051	HsapDv:0000149	10x 5' v1bloodHGR0000051	COVID-19	blood	blood	MONDO:0100096	MONDO:0100096
10x 5' v1	blood	blood	cell	COVID-19	21d3e683-80a4-4d9b-bc89-ebb2df513dde	HGR0000134	HsapDv:0000147	10x 5' v1bloodHGR0000134	COVID-19	blood	blood	MONDO:0100096	MONDO:0100096
10x 5' v1	blood	blood	cell	COVID-19	21d3e683-80a4-4d9b-bc89-ebb2df513dde	HGR0000429	HsapDv:0000148	10x 5' v1bloodHGR0000429	COVID-19	blood	blood	MONDO:0100096	MONDO:0100096
10x 5' v1	blood	blood	cell	COVID-19	21d3e683-80a4-4d9b-bc89-ebb2df513dde	HGR0000102	HsapDv:0000152	10x 5' v1bloodHGR0000102	COVID-19	blood	blood	MONDO:0100096	MONDO:0100096
10x 5' v1	blood	blood	cell	normal	21d3e683-80a4-4d9b-bc89-ebb2df513dde	SHD3	HsapDv:0000152	10x 5' v1bloodSHD3	normal	normal	blood	PATO:0000461	PATO:0000461
10x 5' v1	blood	blood	cell	COVID-19	21d3e683-80a4-4d9b-bc89-ebb2df513dde	HGR0000135	HsapDv:0000153	10x 5' v1bloodHGR0000135	COVID-19	blood	blood	MONDO:0100096	MONDO:0100096
10x 5' v1	blood	blood	cell	COVID-19	21d3e683-80a4-4d9b-bc89-ebb2df513dde	HGR0000142	HsapDv:0000143	10x 5' v1bloodHGR0000142	COVID-19	blood	blood	MONDO:0100096	MONDO:0100096
10x 5' v1	blood	blood	cell	normal	21d3e683-80a4-4d9b-bc89-ebb2df513dde	SHD1	HsapDv:0000145	10x 5' v1bloodSHD1	normal	normal	blood	PATO:0000461	PATO:0000461
10x 5' v1	blood	blood	cell	COVID-19	21d3e683-80a4-4d9b-bc89-ebb2df513dde	HGR0000430	HsapDv:0000171	10x 5' v1bloodHGR0000430	COVID-19	blood	blood	MONDO:0100096	MONDO:0100096
10x 3' v2	islet of Langerhans	pancreas	cell	normal	37b21763-7f0f-41ae-9001-60bad6e2841d	HPAP022	HsapDv:0000133	10x 3' v2pancreasHPAP022	normal	normal	pancreas	PATO:0000461	PATO:0000461
10x 3' v2	islet of Langerhans	pancreas	cell	normal	37b21763-7f0f-41ae-9001-60bad6e2841d	HPAP026	HsapDv:0000118	10x 3' v2pancreasHPAP026	normal	normal	pancreas	PATO:0000461	PATO:0000461
10x 3' v2	islet of Langerhans	pancreas	cell	normal	37b21763-7f0f-41ae-9001-60bad6e2841d	HPAP034	HsapDv:0000107	10x 3' v2pancreasHPAP034	normal	normal	pancreas	PATO:0000461	PATO:0000461
10x 3' v2	islet of Langerhans	pancreas	cell	normal	37b21763-7f0f-41ae-9001-60bad6e2841d	HPAP035	HsapDv:0000129	10x 3' v2pancreasHPAP035	normal	normal	pancreas	PATO:0000461	PATO:0000461
10x 3' v2	islet of Langerhans	pancreas	cell	normal	37b21763-7f0f-41ae-9001-60bad6e2841d	HPAP036	HsapDv:0000117	10x 3' v2pancreasHPAP036	normal	normal	pancreas	PATO:0000461	PATO:0000461
10x 3' v2	islet of Langerhans	pancreas	cell	normal	37b21763-7f0f-41ae-9001-60bad6e2841d	HPAP037	HsapDv:0000129	10x 3' v2pancreasHPAP037	normal	normal	pancreas	PATO:0000461	PATO:0000461
10x 3' v3	islet of Langerhans	pancreas	cell	normal	37b21763-7f0f-41ae-9001-60bad6e2841d	HPAP039	HsapDv:0000099	10x 3' v3pancreasHPAP039	normal	normal	pancreas	PATO:0000461	PATO:0000461
10x 3' v3	islet of Langerhans	pancreas	cell	normal	37b21763-7f0f-41ae-9001-60bad6e2841d	HPAP040	HsapDv:0000129	10x 3' v3pancreasHPAP040	normal	normal	pancreas	PATO:0000461	PATO:0000461
10x 3' v3	islet of Langerhans	pancreas	cell	normal	37b21763-7f0f-41ae-9001-60bad6e2841d	HPAP042	HsapDv:0000246	10x 3' v3pancreasHPAP042	normal	normal	pancreas	PATO:0000461	PATO:0000461
10x 3' v3	islet of Langerhans	pancreas	cell	normal	37b21763-7f0f-41ae-9001-60bad6e2841d	HPAP044	HsapDv:0000097	10x 3' v3pancreasHPAP044	normal	normal	pancreas	PATO:0000461	PATO:0000461
10x 3' v3	islet of Langerhans	pancreas	cell	normal	37b21763-7f0f-41ae-9001-60bad6e2841d	HPAP047	HsapDv:0000102	10x 3' v3pancreasHPAP047	normal	normal	pancreas	PATO:0000461	PATO:0000461
10x 3' v2	islet of Langerhans	pancreas	cell	normal	37b21763-7f0f-41ae-9001-60bad6e2841d	HPAP019	HsapDv:0000116	10x 3' v2pancreasHPAP019	normal	normal	pancreas	PATO:0000461	PATO:0000461
10x 3' v2	islet of Langerhans	pancreas	cell	normal	37b21763-7f0f-41ae-9001-60bad6e2841d	HPAP024	HsapDv:0000112	10x 3' v2pancreasHPAP024	normal	normal	pancreas	PATO:0000461	PATO:0000461
10x 3' v2	islet of Langerhans	pancreas	cell	normal	37b21763-7f0f-41ae-9001-60bad6e2841d	HPAP029	HsapDv:0000117	10x 3' v2pancreasHPAP029	normal	normal	pancreas	PATO:0000461	PATO:0000461
10x 3' v3	islet of Langerhans	pancreas	cell	normal	37b21763-7f0f-41ae-9001-60bad6e2841d	HPAP038	HsapDv:0000107	10x 3' v3pancreasHPAP038	normal	normal	pancreas	PATO:0000461	PATO:0000461
10x 3' v3	islet of Langerhans	pancreas	cell	normal	37b21763-7f0f-41ae-9001-60bad6e2841d	HPAP043	HsapDv:0000109	10x 3' v3pancreasHPAP043	normal	normal	pancreas	PATO:0000461	PATO:0000461
10x 3' v3	islet of Langerhans	pancreas	cell	normal	37b21763-7f0f-41ae-9001-60bad6e2841d	HPAP045	HsapDv:0000121	10x 3' v3pancreasHPAP045	normal	normal	pancreas	PATO:0000461	PATO:0000461
10x 3' v3	islet of Langerhans	pancreas	cell	normal	37b21763-7f0f-41ae-9001-60bad6e2841d	HPAP049	HsapDv:0000123	10x 3' v3pancreasHPAP049	normal	normal	pancreas	PATO:0000461	PATO:0000461
10x 3' v3	islet of Langerhans	pancreas	cell	normal	37b21763-7f0f-41ae-9001-60bad6e2841d	HPAP050	HsapDv:0000115	10x 3' v3pancreasHPAP050	normal	normal	pancreas	PATO:0000461	PATO:0000461
10x 3' v2	islet of Langerhans	pancreas	cell	type 1 diabetes mellitus	37b21763-7f0f-41ae-9001-60bad6e2841d	HPAP020	HsapDv:0000108	10x 3' v2pancreasHPAP020	type 1 diabetes mellitus	pancreas	pancreas	MONDO:0005147	MONDO:0005147
10x 3' v2	islet of Langerhans	pancreas	cell	type 1 diabetes mellitus	37b21763-7f0f-41ae-9001-60bad6e2841d	HPAP021	HsapDv:0000107	10x 3' v2pancreasHPAP021	type 1 diabetes mellitus	pancreas	pancreas	MONDO:0005147	MONDO:0005147
10x 3' v2	islet of Langerhans	pancreas	cell	type 1 diabetes mellitus	37b21763-7f0f-41ae-9001-60bad6e2841d	HPAP023	HsapDv:0000111	10x 3' v2pancreasHPAP023	type 1 diabetes mellitus	pancreas	pancreas	MONDO:0005147	MONDO:0005147
10x 3' v2	islet of Langerhans	pancreas	cell	type 1 diabetes mellitus	37b21763-7f0f-41ae-9001-60bad6e2841d	HPAP028	HsapDv:0000098	10x 3' v2pancreasHPAP028	type 1 diabetes mellitus	pancreas	pancreas	MONDO:0005147	MONDO:0005147
10x 3' v2	islet of Langerhans	pancreas	cell	type 1 diabetes mellitus	37b21763-7f0f-41ae-9001-60bad6e2841d	HPAP032	HsapDv:0000104	10x 3' v2pancreasHPAP032	type 1 diabetes mellitus	pancreas	pancreas	MONDO:0005147	MONDO:0005147
10x 3' v2	lower lobe of left lung	lung	cell	normal	01209dce-3575-4bed-b1df-129f57fbc031	Donor1	HsapDv:0000159	10x 3' v2lungDonor1	normal	normal	lung	PATO:0000461	PATO:0000461
10x 3' v2	bronchopulmonary lymph node	lymph node	cell	normal	01209dce-3575-4bed-b1df-129f57fbc031	Donor1	HsapDv:0000159	10x 3' v2lymph nodeDonor1	normal	normal	lymph node	PATO:0000461	PATO:0000461
10x 3' v2	lower lobe of left lung	lung	cell	normal	01209dce-3575-4bed-b1df-129f57fbc031	Donor2	HsapDv:0000146	10x 3' v2lungDonor2	normal	normal	lung	PATO:0000461	PATO:0000461
10x 3' v2	bronchopulmonary lymph node	lymph node	cell	normal	01209dce-3575-4bed-b1df-129f57fbc031	Donor2	HsapDv:0000146	10x 3' v2lymph nodeDonor2	normal	normal	lymph node	PATO:0000461	PATO:0000461
10x 3' v3	blood	blood	cell	COVID-19	59b69042-47c2-47fd-ad03-d21beb99818f	cov01	HsapDv:0000169	10x 3' v3bloodcov01	COVID-19	blood	blood	MONDO:0100096	MONDO:0100096
10x 3' v3	blood	blood	cell	COVID-19	59b69042-47c2-47fd-ad03-d21beb99818f	cov02	HsapDv:0000147	10x 3' v3bloodcov02	COVID-19	blood	blood	MONDO:0100096	MONDO:0100096
10x 3' v3	blood	blood	cell	COVID-19	59b69042-47c2-47fd-ad03-d21beb99818f	cov03	HsapDv:0000169	10x 3' v3bloodcov03	COVID-19	blood	blood	MONDO:0100096	MONDO:0100096
10x 3' v3	blood	blood	cell	COVID-19	59b69042-47c2-47fd-ad03-d21beb99818f	cov04	HsapDv:0000153	10x 3' v3bloodcov04	COVID-19	blood	blood	MONDO:0100096	MONDO:0100096
10x 3' v3	blood	blood	cell	normal	59b69042-47c2-47fd-ad03-d21beb99818f	cov07	HsapDv:0000210	10x 3' v3bloodcov07	normal	normal	blood	PATO:0000461	PATO:0000461
10x 3' v3	blood	blood	cell	normal	59b69042-47c2-47fd-ad03-d21beb99818f	cov08	HsapDv:0000162	10x 3' v3bloodcov08	normal	normal	blood	PATO:0000461	PATO:0000461
10x 3' v3	blood	blood	cell	normal	59b69042-47c2-47fd-ad03-d21beb99818f	cov09	HsapDv:0000132	10x 3' v3bloodcov09	normal	normal	blood	PATO:0000461	PATO:0000461
10x 3' v3	blood	blood	cell	COVID-19	59b69042-47c2-47fd-ad03-d21beb99818f	cov10	HsapDv:0000154	10x 3' v3bloodcov10	COVID-19	blood	blood	MONDO:0100096	MONDO:0100096
10x 3' v3	blood	blood	cell	COVID-19	59b69042-47c2-47fd-ad03-d21beb99818f	cov11	HsapDv:0000142	10x 3' v3bloodcov11	COVID-19	blood	blood	MONDO:0100096	MONDO:0100096
10x 3' v3	blood	blood	cell	COVID-19	59b69042-47c2-47fd-ad03-d21beb99818f	cov12	HsapDv:0000141	10x 3' v3bloodcov12	COVID-19	blood	blood	MONDO:0100096	MONDO:0100096
10x 3' v3	blood	blood	cell	normal	59b69042-47c2-47fd-ad03-d21beb99818f	cov17	HsapDv:0000095	10x 3' v3bloodcov17	normal	normal	blood	PATO:0000461	PATO:0000461
10x 3' v3	blood	blood	cell	normal	59b69042-47c2-47fd-ad03-d21beb99818f	cov18	HsapDv:0000164	10x 3' v3bloodcov18	normal	normal	blood	PATO:0000461	PATO:0000461
10x 5' v1	cortex of kidney	kidney	nucleus	normal	9df60c57-fdf3-4e93-828e-fe9303f20438	control_1	HsapDv:0000148	10x 5' v1kidneycontrol_1	normal	normal	kidney	PATO:0000461	PATO:0000461
10x 5' v1	cortex of kidney	kidney	nucleus	normal	9df60c57-fdf3-4e93-828e-fe9303f20438	control_2	HsapDv:0000156	10x 5' v1kidneycontrol_2	normal	normal	kidney	PATO:0000461	PATO:0000461
10x 5' v1	cortex of kidney	kidney	nucleus	normal	9df60c57-fdf3-4e93-828e-fe9303f20438	control_3	HsapDv:0000155	10x 5' v1kidneycontrol_3	normal	normal	kidney	PATO:0000461	PATO:0000461
10x 5' v1	cortex of kidney	kidney	nucleus	normal	9df60c57-fdf3-4e93-828e-fe9303f20438	healthy_4	HsapDv:0000144	10x 5' v1kidneyhealthy_4	normal	normal	kidney	PATO:0000461	PATO:0000461
10x 5' v1	cortex of kidney	kidney	nucleus	normal	9df60c57-fdf3-4e93-828e-fe9303f20438	healthy_5	HsapDv:0000146	10x 5' v1kidneyhealthy_5	normal	normal	kidney	PATO:0000461	PATO:0000461
Seq-Well	blood	blood	cell	COVID-19	456e8b9b-f872-488b-871d-94534090a865	C1	HsapDv:0000241	Seq-WellbloodC1	COVID-19	blood	blood	MONDO:0100096	MONDO:0100096
Seq-Well	blood	blood	cell	COVID-19	456e8b9b-f872-488b-871d-94534090a865	C2	HsapDv:0000239	Seq-WellbloodC2	COVID-19	blood	blood	MONDO:0100096	MONDO:0100096
Seq-Well	blood	blood	cell	COVID-19	456e8b9b-f872-488b-871d-94534090a865	C3	HsapDv:0000238	Seq-WellbloodC3	COVID-19	blood	blood	MONDO:0100096	MONDO:0100096
Seq-Well	blood	blood	cell	COVID-19	456e8b9b-f872-488b-871d-94534090a865	C4	HsapDv:0000238	Seq-WellbloodC4	COVID-19	blood	blood	MONDO:0100096	MONDO:0100096
Seq-Well	blood	blood	cell	COVID-19	456e8b9b-f872-488b-871d-94534090a865	C5	HsapDv:0000240	Seq-WellbloodC5	COVID-19	blood	blood	MONDO:0100096	MONDO:0100096
Seq-Well	blood	blood	cell	COVID-19	456e8b9b-f872-488b-871d-94534090a865	C6	HsapDv:0000095	Seq-WellbloodC6	COVID-19	blood	blood	MONDO:0100096	MONDO:0100096
Seq-Well	blood	blood	cell	COVID-19	456e8b9b-f872-488b-871d-94534090a865	C7	HsapDv:0000237	Seq-WellbloodC7	COVID-19	blood	blood	MONDO:0100096	MONDO:0100096
Seq-Well	blood	blood	cell	normal	456e8b9b-f872-488b-871d-94534090a865	H1	HsapDv:0000143	Seq-WellbloodH1	normal	normal	blood	PATO:0000461	PATO:0000461
Seq-Well	blood	blood	cell	normal	456e8b9b-f872-488b-871d-94534090a865	H2	HsapDv:0000143	Seq-WellbloodH2	normal	normal	blood	PATO:0000461	PATO:0000461
Seq-Well	blood	blood	cell	normal	456e8b9b-f872-488b-871d-94534090a865	H3	HsapDv:0000130	Seq-WellbloodH3	normal	normal	blood	PATO:0000461	PATO:0000461
Seq-Well	blood	blood	cell	normal	456e8b9b-f872-488b-871d-94534090a865	H4	HsapDv:0000143	Seq-WellbloodH4	normal	normal	blood	PATO:0000461	PATO:0000461
Seq-Well	blood	blood	cell	normal	456e8b9b-f872-488b-871d-94534090a865	H5	HsapDv:0000142	Seq-WellbloodH5	normal	normal	blood	PATO:0000461	PATO:0000461
Seq-Well	blood	blood	cell	normal	456e8b9b-f872-488b-871d-94534090a865	H6	HsapDv:0000131	Seq-WellbloodH6	normal	normal	blood	PATO:0000461	PATO:0000461
microwell-seq	ascending colon	colon	cell	normal	2adb1f8a-a6b1-4909-8ee8-484814e2d4bf	Donor24	HsapDv:0000141	microwell-seqcolonDonor24	normal	normal	colon	PATO:0000461	PATO:0000461
microwell-seq	transverse colon	colon	cell	normal	2adb1f8a-a6b1-4909-8ee8-484814e2d4bf	Donor49	HsapDv:0000145	microwell-seqcolonDonor49	normal	normal	colon	PATO:0000461	PATO:0000461
microwell-seq	duodenum	small intestine	cell	normal	2adb1f8a-a6b1-4909-8ee8-484814e2d4bf	Donor25	HsapDv:0000146	microwell-seqsmall intestineDonor25	normal	normal	small intestine	PATO:0000461	PATO:0000461
microwell-seq	vermiform appendix	colon	cell	normal	2adb1f8a-a6b1-4909-8ee8-484814e2d4bf	Donor24	HsapDv:0000141	microwell-seqlarge intestineDonor24	normal	normal	large intestine	PATO:0000461	PATO:0000461
microwell-seq	esophagus	esophagus	cell	normal	2adb1f8a-a6b1-4909-8ee8-484814e2d4bf	Donor31	HsapDv:0000139	microwell-seqesophagusDonor31	normal	normal	esophagus	PATO:0000461	PATO:0000461
microwell-seq	heart	heart	cell	normal	2adb1f8a-a6b1-4909-8ee8-484814e2d4bf	Donor25	HsapDv:0000146	microwell-seqheartDonor25	normal	normal	heart	PATO:0000461	PATO:0000461
microwell-seq	heart	heart	cell	normal	2adb1f8a-a6b1-4909-8ee8-484814e2d4bf	Donor24	HsapDv:0000141	microwell-seqheartDonor24	normal	normal	heart	PATO:0000461	PATO:0000461
microwell-seq	ileum	small intestine	cell	normal	2adb1f8a-a6b1-4909-8ee8-484814e2d4bf	Donor34	HsapDv:0000135	microwell-seqsmall intestineDonor34	normal	normal	small intestine	PATO:0000461	PATO:0000461
microwell-seq	kidney	kidney	cell	normal	2adb1f8a-a6b1-4909-8ee8-484814e2d4bf	Donor36	HsapDv:0000160	microwell-seqkidneyDonor36	normal	normal	kidney	PATO:0000461	PATO:0000461
microwell-seq	kidney	kidney	cell	normal	2adb1f8a-a6b1-4909-8ee8-484814e2d4bf	Donor34	HsapDv:0000135	microwell-seqkidneyDonor34	normal	normal	kidney	PATO:0000461	PATO:0000461
microwell-seq	lung	lung	cell	normal	2adb1f8a-a6b1-4909-8ee8-484814e2d4bf	Donor41	HsapDv:0000115	microwell-seqlungDonor41	normal	normal	lung	PATO:0000461	PATO:0000461
microwell-seq	lung	lung	cell	normal	2adb1f8a-a6b1-4909-8ee8-484814e2d4bf	Donor38	HsapDv:0000115	microwell-seqlungDonor38	normal	normal	lung	PATO:0000461	PATO:0000461
microwell-seq	pancreas	pancreas	cell	normal	2adb1f8a-a6b1-4909-8ee8-484814e2d4bf	Donor44	HsapDv:0000137	microwell-seqpancreasDonor44	normal	normal	pancreas	PATO:0000461	PATO:0000461
microwell-seq	blood	blood	cell	normal	2adb1f8a-a6b1-4909-8ee8-484814e2d4bf	Donor45	HsapDv:0000128	microwell-seqbloodDonor45	normal	normal	blood	PATO:0000461	PATO:0000461
microwell-seq	blood	blood	cell	normal	2adb1f8a-a6b1-4909-8ee8-484814e2d4bf	Donor46	HsapDv:0000124	microwell-seqbloodDonor46	normal	normal	blood	PATO:0000461	PATO:0000461
microwell-seq	prostate gland	prostate gland	cell	normal	2adb1f8a-a6b1-4909-8ee8-484814e2d4bf	Donor31	HsapDv:0000139	microwell-seqprostate glandDonor31	normal	normal	prostate gland	PATO:0000461	PATO:0000461
microwell-seq	rectum	colon	cell	normal	2adb1f8a-a6b1-4909-8ee8-484814e2d4bf	Donor24	HsapDv:0000141	microwell-seqlarge intestineDonor24	normal	normal	large intestine	PATO:0000461	PATO:0000461
microwell-seq	sigmoid colon	colon	cell	normal	2adb1f8a-a6b1-4909-8ee8-484814e2d4bf	Donor24	HsapDv:0000141	microwell-seqcolonDonor24	normal	normal	colon	PATO:0000461	PATO:0000461
microwell-seq	stomach	stomach	cell	normal	2adb1f8a-a6b1-4909-8ee8-484814e2d4bf	Donor31	HsapDv:0000139	microwell-seqstomachDonor31	normal	normal	stomach	PATO:0000461	PATO:0000461
microwell-seq	stomach	stomach	cell	normal	2adb1f8a-a6b1-4909-8ee8-484814e2d4bf	Donor50	HsapDv:0000153	microwell-seqstomachDonor50	normal	normal	stomach	PATO:0000461	PATO:0000461
microwell-seq	umbilical cord blood	blood	cell	normal	2adb1f8a-a6b1-4909-8ee8-484814e2d4bf	Donor1	HsapDv:0000082	microwell-seqbloodDonor1	normal	normal	blood	PATO:0000461	PATO:0000461
microwell-seq	esophagus	esophagus	cell	normal	2adb1f8a-a6b1-4909-8ee8-484814e2d4bf	Donor32	HsapDv:0000150	microwell-seqesophagusDonor32	normal	normal	esophagus	PATO:0000461	PATO:0000461
microwell-seq	jejunum	small intestine	cell	normal	2adb1f8a-a6b1-4909-8ee8-484814e2d4bf	Donor35	HsapDv:0000158	microwell-seqsmall intestineDonor35	normal	normal	small intestine	PATO:0000461	PATO:0000461
microwell-seq	kidney	kidney	cell	normal	2adb1f8a-a6b1-4909-8ee8-484814e2d4bf	Donor37	HsapDv:0000151	microwell-seqkidneyDonor37	normal	normal	kidney	PATO:0000461	PATO:0000461
microwell-seq	lung	lung	cell	normal	2adb1f8a-a6b1-4909-8ee8-484814e2d4bf	Donor42	HsapDv:0000143	microwell-seqlungDonor42	normal	normal	lung	PATO:0000461	PATO:0000461
microwell-seq	blood	blood	cell	normal	2adb1f8a-a6b1-4909-8ee8-484814e2d4bf	Donor47	HsapDv:0000121	microwell-seqbloodDonor47	normal	normal	blood	PATO:0000461	PATO:0000461
microwell-seq	blood	blood	cell	normal	2adb1f8a-a6b1-4909-8ee8-484814e2d4bf	Donor48	HsapDv:0000119	microwell-seqbloodDonor48	normal	normal	blood	PATO:0000461	PATO:0000461
microwell-seq	stomach	stomach	cell	normal	2adb1f8a-a6b1-4909-8ee8-484814e2d4bf	Donor51	HsapDv:0000156	microwell-seqstomachDonor51	normal	normal	stomach	PATO:0000461	PATO:0000461
microwell-seq	transverse colon	colon	cell	normal	2adb1f8a-a6b1-4909-8ee8-484814e2d4bf	Donor55	HsapDv:0000209	microwell-seqcolonDonor55	normal	normal	colon	PATO:0000461	PATO:0000461
microwell-seq	umbilical cord blood	blood	cell	normal	2adb1f8a-a6b1-4909-8ee8-484814e2d4bf	Donor2	HsapDv:0000082	microwell-seqbloodDonor2	normal	normal	blood	PATO:0000461	PATO:0000461
Smart-seq2	lung	lung	cell	normal	e04daea4-4412-45b5-989e-76a9be070a89	2	HsapDv:0000140	Smart-seq2lung2	normal	normal	lung	PATO:0000461	PATO:0000461
Smart-seq2	lung	lung	cell	normal	e04daea4-4412-45b5-989e-76a9be070a89	1	HsapDv:0000169	Smart-seq2lung1	normal	normal	lung	PATO:0000461	PATO:0000461
Smart-seq2	blood	blood	cell	normal	e04daea4-4412-45b5-989e-76a9be070a89	1	HsapDv:0000169	Smart-seq2blood1	normal	normal	blood	PATO:0000461	PATO:0000461
Smart-seq2	lung	lung	cell	normal	e04daea4-4412-45b5-989e-76a9be070a89	3	HsapDv:0000145	Smart-seq2lung3	normal	normal	lung	PATO:0000461	PATO:0000461
10x 3' v2	lung	lung	cell	normal	8c42cfd0-0b0a-46d5-910c-fc833d83c45e	2	HsapDv:0000140	10x 3' v2lung2	normal	normal	lung	PATO:0000461	PATO:0000461
10x 3' v2	blood	blood	cell	normal	8c42cfd0-0b0a-46d5-910c-fc833d83c45e	1	HsapDv:0000169	10x 3' v2blood1	normal	normal	blood	PATO:0000461	PATO:0000461
10x 3' v2	lung	lung	cell	normal	8c42cfd0-0b0a-46d5-910c-fc833d83c45e	1	HsapDv:0000169	10x 3' v2lung1	normal	normal	lung	PATO:0000461	PATO:0000461
10x 3' v2	lung	lung	cell	normal	8c42cfd0-0b0a-46d5-910c-fc833d83c45e	3	HsapDv:0000145	10x 3' v2lung3	normal	normal	lung	PATO:0000461	PATO:0000461
10x 3' v2	blood	blood	cell	normal	8c42cfd0-0b0a-46d5-910c-fc833d83c45e	3	HsapDv:0000145	10x 3' v2blood3	normal	normal	blood	PATO:0000461	PATO:0000461
10x 3' v2	lung	lung	cell	normal	8c42cfd0-0b0a-46d5-910c-fc833d83c45e	3	HsapDv:0000145	10x 3' v2lung3	normal	normal	lung	PATO:0000461	PATO:0000461
10x 3' v2	blood	blood	cell	normal	8c42cfd0-0b0a-46d5-910c-fc833d83c45e	3	HsapDv:0000145	10x 3' v2blood3	normal	normal	blood	PATO:0000461	PATO:0000461
